# *Treponema pallidum* subsp. *pallidum* genetic population structure and relevance to syphilis prevention and treatment

**DOI:** 10.64898/2026.04.27.26351061

**Authors:** Farhang Aghakhanian, Nicole A. P. Lieberman, Christopher M. Hennelly, Jane S. Chen, Everton B. Bettin, B. Ethan Nunley, Wentao Chen, Ligang Yang, Mitch Matoga, Irving F. Hoffman, Jaime M. Altcheh, Luciana Noemí Garcia, Andrés Rabinovich, Patricia Fernández Pardal, Viviana Leiro, Ariyaratne K.A. Manathunge, Jayanthi P. Elwitigala, Sheila A Lukehart, Edward W Hook, Mauro Romero Leal Passos, Wilma Nancy Campos Arze, Hugo Boechat Andrade, Fiona Mulcahy, Qian-Qiu Wang, Rui-Li Zhang, Cai-Xia Kou, Silver K. Vargas, Kelika A. Konda, Michael Reyes Diaz, Tran Veit Ha, Le Huu Doanh, Shu-Ichi Nakayama, Yuki Ohama, Makoto Ohnishi, Bin Yang, David Šmajs, Petra Pospíšilová, Melissa J. Caimano, Jonathan J. Juliano, M. Anthony Moody, Juan C. Salazar, Justin D. Radolf, Patricia Nadal-Barón, Linda H. Xu, Lorenzo Giacani, Kelly L. Hawley, Alexander L. Greninger, Arlene C. Seña, Jonathan B. Parr

**Author notes:** Co-senior authors (Alexander L. Greninger, Arlene C. Seña, Jonathan B. Parr). Corresponding authors: Jonathan B. Parr.

## Abstract

Syphilis, caused by the spirochete *Treponema pallidum* subsp. *pallidum* (TPA), is resurging globally, particularly in low- and middle-income countries. However, TPA genomic diversity and population structure in these settings remain poorly characterized.

We investigated the global genetic diversity of syphilis spirochetes, sequencing 298 new TPA genomes from 11 countries across five continents, including underrepresented areas such as Argentina, Colombia, Malawi, Sri Lanka, and Vietnam. Combined with 1,409 public genomes, our dataset comprised 1,707 genomes. Hierarchical clustering identified six Nichols and five SS14-lineage subpopulations, with distinct subpopulations concentrated in Africa, East Asia, and the Americas, as well as previously unrecognized diversification within the globally dominant SS14 lineage. Concordance analysis showed that widely used multilocus sequencing typing methods recapitulate major Nichols-lineage subpopulations but have reduced discriminatory power for the SS14 lineage. Genome-wide Fixation index scans and targeted analyses of genes encoding outer membrane proteins prioritized for vaccine development demonstrated lineage- and subpopulation-specific patterns of genetic structure and selection. We observed strong diversifying selection acting on cell envelope assembly factors (BamA, LptD), selected FadL-like transporters, members of the *T. pallidum* repeat (Tpr) family, and efflux-associated outer membrane factors, alongside strictly conserved β-barrel scaffolds. Macrolide resistance and reduced beta-lactam susceptibility marker prevalence varied by lineage and geographical region.

These findings refine our understanding of TPA’s genetic diversity, delineate heterogeneous evolutionary trajectories across key vaccine-relevant loci, and underscore the importance of geographically representative genomic analyses to inform syphilis vaccine design and for antimicrobial resistance monitoring.

**Significance Statement:** Despite increasing syphilis rates worldwide, genomic data from its causative agent *Treponema pallidum* subsp. *pallidum* have largely originated from a small number of high-income countries. This study significantly expands our understanding of TPA genomic diversity by sampling across underrepresented low- and middle-income countries (LMICs) in Africa, Asia and South America. We analyze 1,707 genomes, including 298 newly sequenced from 11 LIMCs, and identify novel subpopulations, lineage-specific variation in outer membrane proteins, and geographic differences in antimicrobial resistance markers. These results illustrate how sampling from understudied regions reveals previously unappreciated, geographically structured diversity, improving our understanding of TPA population structure and informing the development of globally relevant vaccines, treatment strategies, and diagnostic tools.

## Supplementary Tables for "*Treponema pallidum* subsp. *pallidum* genetic population structure and relevance to syphilis prevention and treatment"

### Sheet: Sheet1
Supplementary Table 1: Demographic information of participants who provided samples sequenced in this study. New and existing samples from 11 countries were sequenced as part of this study.
Country	Number of samples	Gender (n)			Syphilis stage (n)				Sampling
		Female	Male	Unknown	Primary	Secondary	Congenital	Unknown
Argentina	70	21	49	-	13	57	-	-	New + existing
China	30	4	15	11	4	15	-	11	New + existing
Colombia	12	2	9	1	5	7	-	-	New
Malawi	72	28	27	17	19	36	-	17	New
Sri Lanka	16	-	16	-	10	6	-	-	New
Vietnam	19	1	18	-	10	9	-	-	New
Brazil	8	1	7	-	4	3	1	-	Existing
Ireland	3	-	-	3	-	-	-	3	Existing
Japan	3	-	-	3	-	-	-	3	Existing
Madagascar	60	-	-	60	-	-	-	60	Existing
Peru	5	-	-	5	-	-	-	5	Existing
Total	298	57	141	100	65	133	1	99

### Sheet: Sheet2
Supplementary Table 2 - Samples analyzed in this study
SRA_ID	Country	Continent	Disease	Isolation_year	Study	Clade	SRA_BioProject	SRA_BioSample	Sample_Name
SRR3268682	Argentina	S.America	Syphilis	2013	Arora_2016	SS14	PRJNA313497	SAMN04524046	AR2
SRR3268685	Czech	Europe	Syphilis	2012	Arora_2016	SS14	PRJNA313497	SAMN04524042	CZ27
SRR3268696	USA	N.America	Syphilis	1980	Arora_2016	SS14	PRJNA313497	SAMN04524084	GRA2
SRR3268701	Netherlands	Europe	Syphilis	2013	Arora_2016	SS14	PRJNA313497	SAMN04524027	NE12
SRR3268702	Netherlands	Europe	Syphilis	2013	Arora_2016	SS14	PRJNA313497	SAMN04524028	NE13
SRR3268703	Netherlands	Europe	Syphilis	2013	Arora_2016	SS14	PRJNA313497	SAMN04524029	NE14
SRR3268705	Netherlands	Europe	Syphilis	2013	Arora_2016	SS14	PRJNA313497	SAMN04524030	NE15
SRR3268707	Netherlands	Europe	Syphilis	2013	Arora_2016	SS14	PRJNA313497	SAMN04524032	NE17
SRR3268709	Netherlands	Europe	Syphilis	2013	Arora_2016	SS14	PRJNA313497	SAMN04524034	NE19
SRR3268710	Netherlands	Europe	Syphilis	2013	Arora_2016	Nichols	PRJNA313497	SAMN04524035	NE20
SRR3268712	USA	N.America	Syphilis	1912	Arora_2016	Nichols	PRJNA313497	SAMN04524050	NIC1
SRR3268713	USA	N.America	Syphilis	1912	Arora_2016	Nichols	PRJNA313497	SAMN04524060	NIC2
SRR3268715	USA	N.America	Syphilis	1973	Arora_2016	Nichols	PRJNA313497	SAMN04524053	BAL3
SRR3268718	Switzerland	Europe	Syphilis	2013	Arora_2016	SS14	PRJNA313497	SAMN04524026	SW11
SRR3268722	Austria	Europe	Syphilis	2013	Arora_2016	SS14	PRJNA313497	SAMN04524064	AU15
SRR3268723	Austria	Europe	Syphilis	2013	Arora_2016	SS14	PRJNA313497	SAMN04524065	AU16
SRR3268726	USA	N.America	Syphilis	1973	Arora_2016	Nichols	PRJNA313497	SAMN04524055	BAL73
SRR3268730	Switzerland	Europe	Syphilis	2012	Arora_2016	SS14	PRJNA313497	SAMN04524019	SW4
SRR3268732	Switzerland	Europe	Syphilis	2012	Arora_2016	SS14	PRJNA313497	SAMN04524021	SW6
SRR3268736	Switzerland	Europe	Syphilis	2012	Arora_2016	SS14	PRJNA313497	SAMN04524023	SW8
SRR3268740	USA	N.America	Syphilis	1986	Arora_2016	Nichols	PRJNA313497	SAMN04524056	SEA86
SRR3268758	USA	N.America	Syphilis	2004	Arora_2016	SS14	PRJNA313497	SAMN04524058	UW1
ERR2756160	USA	N.America	Syphilis	1912	Beale_2019	Nichols	PRJEB20795	SAMEA4857071	Nichols Houston J
ERR2756162	USA	N.America	Syphilis	1912	Beale_2019	Nichols	PRJEB20795	SAMEA4857073	Nichols Houston E
ERR2756163	USA	N.America	Syphilis	1912	Beale_2019	Nichols	PRJEB20795	SAMEA4857074	Nichols Houston O
ERR2756164	USA	N.America	Syphilis	1980	Beale_2019	Nichols	PRJEB20795	SAMEA4857075	TP_TP_AY_Seattle81_4
ERR2756168	USA	N.America	Syphilis	2004	Beale_2019	SS14	PRJEB20795	SAMEA104225534	UW298B
ERR2756169	USA	N.America	Syphilis	2005	Beale_2019	SS14	PRJEB20795	SAMEA104225539	UW370B
ERR2756170	USA	N.America	Syphilis	2011	Beale_2019	SS14	PRJEB20795	SAMEA104225540	UW824B
ERR2756171	USA	N.America	Syphilis	2002	Beale_2019	SS14	PRJEB20795	SAMEA104225549	UW116B
ERR2756172	USA	N.America	Syphilis	2004	Beale_2019	SS14	PRJEB20795	SAMEA104225554	UW262B
ERR2756173	USA	N.America	Syphilis	2005	Beale_2019	SS14	PRJEB20795	SAMEA104225555	UW337B
ERR2756174	USA	N.America	Syphilis	2005	Beale_2019	SS14	PRJEB20795	SAMEA104225558	UW391B
ERR2756175	USA	N.America	Syphilis	2001	Beale_2019	SS14	PRJEB20795	SAMEA104225561	UW099B
ERR2756176	USA	N.America	Syphilis	2005	Beale_2019	SS14	PRJEB20795	SAMEA104225562	UW291B
ERR2756177	USA	N.America	Syphilis	2005	Beale_2019	SS14	PRJEB20795	SAMEA104225567	UW376B
ERR2756178	USA	N.America	Syphilis	2004	Beale_2019	SS14	PRJEB20795	SAMEA104225568	UW248B
ERR2756179	USA	N.America	Syphilis	2011	Beale_2019	SS14	PRJEB20795	SAMEA104225570	UW823B
ERR2756181	USA	N.America	Syphilis	2006	Beale_2019	SS14	PRJEB20795	SAMEA104225574	UW397B
ERR2756182	USA	N.America	Syphilis	2004	Beale_2019	SS14	PRJEB20795	SAMEA104225575	UW257B
ERR2756184	USA	N.America	Syphilis	2006	Beale_2019	SS14	PRJEB20795	SAMEA104225578	UW473B
ERR2756185	USA	N.America	Syphilis	2002	Beale_2019	SS14	PRJEB20795	SAMEA104225579	UW140B
ERR2756186	USA	N.America	Syphilis	2003	Beale_2019	SS14	PRJEB20795	SAMEA104225580	UW186B
ERR2756187	USA	N.America	Syphilis	2004	Beale_2019	Nichols	PRJEB20795	SAMEA104225581	UW189B
ERR2756188	USA	N.America	Syphilis	2002	Beale_2019	SS14	PRJEB20795	SAMEA104225583	UW133B
ERR2756189	USA	N.America	Syphilis	2005	Beale_2019	SS14	PRJEB20795	SAMEA104225584	UW344B
ERR2756190	USA	N.America	Syphilis	2004	Beale_2019	SS14	PRJEB20795	SAMEA104225585	UW254B
ERR2756191	USA	N.America	Syphilis	2006	Beale_2019	SS14	PRJEB20795	SAMEA104225586	UW411B
ERR2756192	USA	N.America	Syphilis	2003	Beale_2019	SS14	PRJEB20795	SAMEA104225587	UW187B
ERR2756193	USA	N.America	Syphilis	2004	Beale_2019	SS14	PRJEB20795	SAMEA104225588	UW228B
ERR2756194	USA	N.America	Syphilis	2002	Beale_2019	SS14	PRJEB20795	SAMEA104225589	UW102B
ERR2756195	USA	N.America	Syphilis	2004	Beale_2019	SS14	PRJEB20795	SAMEA104225590	UW074B
ERR2756196	USA	N.America	Syphilis	2005	Beale_2019	SS14	PRJEB20795	SAMEA104225591	UW368B
ERR2756197	USA	N.America	Syphilis	2004	Beale_2019	Nichols	PRJEB20795	SAMEA104225592	UW279B
ERR2756198	USA	N.America	Syphilis	2002	Beale_2019	SS14	PRJEB20795	SAMEA104225594	UW125B
ERR2756199	USA	N.America	Syphilis	2005	Beale_2019	SS14	PRJEB20795	SAMEA104225595	UW330B
ERR2756200	USA	N.America	Syphilis	2003	Beale_2019	SS14	PRJEB20795	SAMEA104225597	UW147B
ERR2756201	USA	N.America	Syphilis	2002	Beale_2019	SS14	PRJEB20795	SAMEA104225598	UW138B
ERR2756202	USA	N.America	Syphilis	2003	Beale_2019	SS14	PRJEB20795	SAMEA104225600	UW181B
ERR2756203	USA	N.America	Syphilis	2003	Beale_2019	SS14	PRJEB20795	SAMEA104225601	UW148B
ERR2756204	USA	N.America	Syphilis	2011	Beale_2019	SS14	PRJEB20795	SAMEA104225602	UW852B
ERR2756205	USA	N.America	Syphilis	2003	Beale_2019	SS14	PRJEB20795	SAMEA104225603	UW213B
ERR2756206	USA	N.America	Syphilis	2005	Beale_2019	SS14	PRJEB20795	SAMEA104225605	UW379B
ERR2756207	USA	N.America	Syphilis	2002	Beale_2019	SS14	PRJEB20795	SAMEA104225606	UW126B
ERR2756208	USA	N.America	Syphilis	2005	Beale_2019	SS14	PRJEB20795	SAMEA104225607	UW383B
ERR2756210	USA	N.America	Syphilis	2004	Beale_2019	SS14	PRJEB20795	SAMEA104225609	UW231B
ERR2756211	USA	N.America	Syphilis	2004	Beale_2019	SS14	PRJEB20795	SAMEA104225610	UW281B
ERR2756212	USA	N.America	Syphilis	2003	Beale_2019	SS14	PRJEB20795	SAMEA104225611	UW211B
ERR2756213	USA	N.America	Syphilis	2004	Beale_2019	SS14	PRJEB20795	SAMEA104225613	UW215B
ERR2756214	USA	N.America	Syphilis	2001	Beale_2019	SS14	PRJEB20795	SAMEA104225615	UW093B
ERR2756216	USA	N.America	Syphilis	2006	Beale_2019	SS14	PRJEB20795	SAMEA104225618	UW492B
ERR2756217	USA	N.America	Syphilis	2004	Beale_2019	SS14	PRJEB20795	SAMEA104225487	UW244B
ERR2756218	USA	N.America	Syphilis	2004	Beale_2019	SS14	PRJEB20795	SAMEA104225488	UW259B
ERR2756219	USA	N.America	Syphilis	2002	Beale_2019	SS14	PRJEB20795	SAMEA104225489	UW134B
ERR2756220	USA	N.America	Syphilis	2007	Beale_2019	SS14	PRJEB20795	SAMEA104225490	UW526B
ERR2756221	USA	N.America	Syphilis	2003	Beale_2019	SS14	PRJEB20795	SAMEA104225493	UW155B
ERR2756222	USA	N.America	Syphilis	2004	Beale_2019	SS14	PRJEB20795	SAMEA104225494	UW280B
ERR2756223	USA	N.America	Syphilis	2003	Beale_2019	SS14	PRJEB20795	SAMEA104225496	UW195B
ERR2756224	USA	N.America	Syphilis	2005	Beale_2019	SS14	PRJEB20795	SAMEA104225497	UW304B
ERR2756225	USA	N.America	Syphilis	2005	Beale_2019	SS14	PRJEB20795	SAMEA104225498	UW327B
ERR2756226	USA	N.America	Syphilis	2004	Beale_2019	SS14	PRJEB20795	SAMEA104225500	UW264B
ERR2756227	USA	N.America	Syphilis	2003	Beale_2019	SS14	PRJEB20795	SAMEA104225501	UW149B
ERR2756228	USA	N.America	Syphilis	2005	Beale_2019	SS14	PRJEB20795	SAMEA104225502	UW303B
ERR2756229	USA	N.America	Syphilis	2002	Beale_2019	SS14	PRJEB20795	SAMEA104225503	UW104B
ERR3684452	UK	Europe	Syphilis	2014	Beale_2021_PRJEB28546	Nichols	PRJEB28546	SAMEA5145700	PHE140085A
ERR3684453	UK	Europe	Syphilis	2015	Beale_2021_PRJEB28546	Nichols	PRJEB28546	SAMEA5145701	PHE150121A
ERR3684454	UK	Europe	Syphilis	2015	Beale_2021_PRJEB28546	Nichols	PRJEB28546	SAMEA5145702	PHE150145A
ERR3684455	UK	Europe	Syphilis	2015	Beale_2021_PRJEB28546	Nichols	PRJEB28546	SAMEA5145703	PHE150150A
ERR3684456	UK	Europe	Syphilis	2016	Beale_2021_PRJEB28546	SS14	PRJEB28546	SAMEA5145704	PHE160190A
ERR3684457	UK	Europe	Syphilis	2016	Beale_2021_PRJEB28546	Nichols	PRJEB28546	SAMEA5145705	PHE160196A
ERR3684458	UK	Europe	Syphilis	2016	Beale_2021_PRJEB28546	Nichols	PRJEB28546	SAMEA5145706	PHE160224A
ERR3684459	UK	Europe	Syphilis	2016	Beale_2021_PRJEB28546	Nichols	PRJEB28546	SAMEA5145707	PHE160243A
ERR3684460	UK	Europe	Syphilis	2016	Beale_2021_PRJEB28546	SS14	PRJEB28546	SAMEA5145708	PHE160249A
ERR3684461	UK	Europe	Syphilis	2016	Beale_2021_PRJEB28546	Nichols	PRJEB28546	SAMEA5145709	PHE160255A
ERR3684462	UK	Europe	Syphilis	2016	Beale_2021_PRJEB28546	Nichols	PRJEB28546	SAMEA5145710	PHE160263A
ERR3684463	UK	Europe	Syphilis	2016	Beale_2021_PRJEB28546	Nichols	PRJEB28546	SAMEA5145711	PHE160270A
ERR3684464	UK	Europe	Syphilis	2016	Beale_2021_PRJEB28546	Nichols	PRJEB28546	SAMEA5145712	PHE160274A
ERR3684465	UK	Europe	Syphilis	2016	Beale_2021_PRJEB28546	SS14	PRJEB28546	SAMEA5145713	UKTPA7632820
ERR3684467	UK	Europe	Syphilis	2016	Beale_2021_PRJEB28546	Nichols	PRJEB28546	SAMEA5145715	PHE160287A
ERR3684468	UK	Europe	Syphilis	2016	Beale_2021_PRJEB28546	Nichols	PRJEB28546	SAMEA5145716	PHE160294A
ERR3684469	UK	Europe	Syphilis	2016	Beale_2021_PRJEB28546	Nichols	PRJEB28546	SAMEA5145717	PHE160316A
ERR3684470	UK	Europe	Syphilis	2016	Beale_2021_PRJEB28546	Nichols	PRJEB28546	SAMEA5145718	PHE160317A
ERR3684471	UK	Europe	Syphilis	2017	Beale_2021_PRJEB28546	Nichols	PRJEB28546	SAMEA5145719	PHE170322A
ERR3684472	UK	Europe	Syphilis	2017	Beale_2021_PRJEB28546	Nichols	PRJEB28546	SAMEA5145720	PHE170333A
ERR3684474	UK	Europe	Syphilis	2017	Beale_2021_PRJEB28546	Nichols	PRJEB28546	SAMEA5145722	PHE170349A
ERR3684475	UK	Europe	Syphilis	2017	Beale_2021_PRJEB28546	Nichols	PRJEB28546	SAMEA5145723	PHE170372A
ERR3684476	UK	Europe	Syphilis	2017	Beale_2021_PRJEB28546	Nichols	PRJEB28546	SAMEA5145724	PHE170374A
ERR3684477	UK	Europe	Syphilis	2017	Beale_2021_PRJEB28546	Nichols	PRJEB28546	SAMEA5145733	PHE170381A
ERR3684478	UK	Europe	Syphilis	2017	Beale_2021_PRJEB28546	Nichols	PRJEB28546	SAMEA5145734	PHE170386A
ERR3684479	UK	Europe	Syphilis	2017	Beale_2021_PRJEB28546	Nichols	PRJEB28546	SAMEA5145735	PHE170405A
ERR3684480	UK	Europe	Syphilis	2017	Beale_2021_PRJEB28546	Nichols	PRJEB28546	SAMEA5145736	PHE170407A
ERR3684481	UK	Europe	Syphilis	2017	Beale_2021_PRJEB28546	Nichols	PRJEB28546	SAMEA5145737	PHE170413A
ERR3684482	UK	Europe	Syphilis	2012	Beale_2021_PRJEB28546	SS14	PRJEB28546	SAMEA5145738	PHE120011A
ERR3684484	UK	Europe	Syphilis	2012	Beale_2021_PRJEB28546	Nichols	PRJEB28546	SAMEA5145740	PHE120029A
ERR3684485	UK	Europe	Syphilis	2013	Beale_2021_PRJEB28546	SS14	PRJEB28546	SAMEA5145741	PHE130043A
ERR3684486	UK	Europe	Syphilis	2014	Beale_2021_PRJEB28546	Nichols	PRJEB28546	SAMEA5145742	PHE140089A
ERR3684487	UK	Europe	Syphilis	2015	Beale_2021_PRJEB28546	Nichols	PRJEB28546	SAMEA5145743	PHE150114A
ERR3684488	UK	Europe	Syphilis	2015	Beale_2021_PRJEB28546	Nichols	PRJEB28546	SAMEA5145744	PHE150115A
ERR3684489	UK	Europe	Syphilis	2015	Beale_2021_PRJEB28546	SS14	PRJEB28546	SAMEA5145745	PHE150126A
ERR3684490	UK	Europe	Syphilis	2015	Beale_2021_PRJEB28546	Nichols	PRJEB28546	SAMEA5145746	PHE150133A
ERR3684491	UK	Europe	Syphilis	2015	Beale_2021_PRJEB28546	Nichols	PRJEB28546	SAMEA5145747	PHE150149A
ERR3684492	UK	Europe	Syphilis	2015	Beale_2021_PRJEB28546	Nichols	PRJEB28546	SAMEA5145748	PHE150162A
ERR3684493	UK	Europe	Syphilis	2015	Beale_2021_PRJEB28546	Nichols	PRJEB28546	SAMEA5145749	PHE150166A
ERR3684494	UK	Europe	Syphilis	2015	Beale_2021_PRJEB28546	Nichols	PRJEB28546	SAMEA5145750	PHE150170A
ERR3684495	UK	Europe	Syphilis	2016	Beale_2021_PRJEB28546	SS14	PRJEB28546	SAMEA5145751	PHE160203A
ERR3684496	UK	Europe	Syphilis	2016	Beale_2021_PRJEB28546	Nichols	PRJEB28546	SAMEA5145752	PHE160206A
ERR3684497	UK	Europe	Syphilis	2016	Beale_2021_PRJEB28546	SS14	PRJEB28546	SAMEA5145753	PHE160214A
ERR3684498	UK	Europe	Syphilis	2016	Beale_2021_PRJEB28546	SS14	PRJEB28546	SAMEA5145754	PHE160240A
ERR3684499	UK	Europe	Syphilis	2016	Beale_2021_PRJEB28546	SS14	PRJEB28546	SAMEA5145755	PHE160253A
ERR3684500	UK	Europe	Syphilis	2016	Beale_2021_PRJEB28546	SS14	PRJEB28546	SAMEA5145756	PHE160259A
ERR3684501	UK	Europe	Syphilis	2016	Beale_2021_PRJEB28546	SS14	PRJEB28546	SAMEA5145757	PHE160262A
ERR3684502	UK	Europe	Syphilis	2016	Beale_2021_PRJEB28546	SS14	PRJEB28546	SAMEA5145758	PHE160264A
ERR3684504	UK	Europe	Syphilis	2016	Beale_2021_PRJEB28546	SS14	PRJEB28546	SAMEA5145760	PHE160280A
ERR3684505	UK	Europe	Syphilis	2016	Beale_2021_PRJEB28546	Nichols	PRJEB28546	SAMEA5145761	UKTPA7632876
ERR3684507	UK	Europe	Syphilis	2016	Beale_2021_PRJEB28546	SS14	PRJEB28546	SAMEA5145725	PHE160298A
ERR3684509	UK	Europe	Syphilis	2016	Beale_2021_PRJEB28546	SS14	PRJEB28546	SAMEA5145727	PHE160312A
ERR3684510	UK	Europe	Syphilis	2016	Beale_2021_PRJEB28546	SS14	PRJEB28546	SAMEA5145728	PHE160315A
ERR3684511	UK	Europe	Syphilis	2017	Beale_2021_PRJEB28546	SS14	PRJEB28546	SAMEA5145729	PHE170328A
ERR3684512	UK	Europe	Syphilis	2017	Beale_2021_PRJEB28546	SS14	PRJEB28546	SAMEA5145730	PHE170346A
ERR3684515	UK	Europe	Syphilis	2017	Beale_2021_PRJEB28546	SS14	PRJEB28546	SAMEA5145763	PHE170387A
ERR3684516	UK	Europe	Syphilis	2017	Beale_2021_PRJEB28546	Nichols	PRJEB28546	SAMEA5145764	PHE170397A
ERR3684517	UK	Europe	Syphilis	2017	Beale_2021_PRJEB28546	SS14	PRJEB28546	SAMEA5145765	PHE170408A
ERR3684519	UK	Europe	Syphilis	2012	Beale_2021_PRJEB28546	SS14	PRJEB28546	SAMEA5145767	PHE120009B
ERR3684520	UK	Europe	Syphilis	2012	Beale_2021_PRJEB28546	SS14	PRJEB28546	SAMEA5145768	PHE120021A
ERR3684521	UK	Europe	Syphilis	2012	Beale_2021_PRJEB28546	SS14	PRJEB28546	SAMEA5145769	PHE120024A
ERR3684522	UK	Europe	Syphilis	2013	Beale_2021_PRJEB28546	SS14	PRJEB28546	SAMEA5145770	PHE130039A
ERR3684523	UK	Europe	Syphilis	2013	Beale_2021_PRJEB28546	SS14	PRJEB28546	SAMEA5145771	PHE130045A
ERR3684524	UK	Europe	Syphilis	2013	Beale_2021_PRJEB28546	SS14	PRJEB28546	SAMEA5145772	PHE130064A
ERR3684525	UK	Europe	Syphilis	2014	Beale_2021_PRJEB28546	SS14	PRJEB28546	SAMEA5145773	PHE140074A
ERR3684526	UK	Europe	Syphilis	2014	Beale_2021_PRJEB28546	SS14	PRJEB28546	SAMEA5145774	PHE140095A
ERR3684527	UK	Europe	Syphilis	2014	Beale_2021_PRJEB28546	Nichols	PRJEB28546	SAMEA5145775	PHE140107A
ERR3684528	UK	Europe	Syphilis	2015	Beale_2021_PRJEB28546	SS14	PRJEB28546	SAMEA5145776	PHE150110A
ERR3684529	UK	Europe	Syphilis	2015	Beale_2021_PRJEB28546	Nichols	PRJEB28546	SAMEA5145777	PHE150139A
ERR3684530	UK	Europe	Syphilis	2015	Beale_2021_PRJEB28546	SS14	PRJEB28546	SAMEA5145778	PHE150148A
ERR3684531	UK	Europe	Syphilis	2015	Beale_2021_PRJEB28546	SS14	PRJEB28546	SAMEA5145779	PHE150177A
ERR3684532	UK	Europe	Syphilis	2015	Beale_2021_PRJEB28546	Nichols	PRJEB28546	SAMEA5145780	PHE150181A
ERR3684533	UK	Europe	Syphilis	2016	Beale_2021_PRJEB28546	SS14	PRJEB28546	SAMEA5145781	PHE160198A
ERR3684534	UK	Europe	Syphilis	2016	Beale_2021_PRJEB28546	SS14	PRJEB28546	SAMEA5145782	PHE160211A
ERR3684535	UK	Europe	Syphilis	2016	Beale_2021_PRJEB28546	SS14	PRJEB28546	SAMEA5145783	PHE160217A
ERR3684536	UK	Europe	Syphilis	2016	Beale_2021_PRJEB28546	Nichols	PRJEB28546	SAMEA5145784	PHE160233A
ERR3684537	UK	Europe	Syphilis	2016	Beale_2021_PRJEB28546	SS14	PRJEB28546	SAMEA5145785	PHE160239A
ERR3684538	UK	Europe	Syphilis	2016	Beale_2021_PRJEB28546	SS14	PRJEB28546	SAMEA5145786	PHE160256A
ERR3684539	UK	Europe	Syphilis	2016	Beale_2021_PRJEB28546	SS14	PRJEB28546	SAMEA5145787	PHE160268A
ERR3684540	UK	Europe	Syphilis	2016	Beale_2021_PRJEB28546	SS14	PRJEB28546	SAMEA5145788	PHE160277A
ERR3684542	UK	Europe	Syphilis	2016	Beale_2021_PRJEB28546	SS14	PRJEB28546	SAMEA5145790	PHE160299A
ERR3684543	UK	Europe	Syphilis	2016	Beale_2021_PRJEB28546	SS14	PRJEB28546	SAMEA5145791	PHE160300A
ERR3684544	UK	Europe	Syphilis	2016	Beale_2021_PRJEB28546	SS14	PRJEB28546	SAMEA5145792	PHE160301A
ERR3684547	UK	Europe	Syphilis	2016	Beale_2021_PRJEB28546	SS14	PRJEB28546	SAMEA5145795	PHE160309A
ERR3684548	UK	Europe	Syphilis	2017	Beale_2021_PRJEB28546	SS14	PRJEB28546	SAMEA5145796	PHE170329A
ERR3684549	UK	Europe	Syphilis	2017	Beale_2021_PRJEB28546	Nichols	PRJEB28546	SAMEA5145797	PHE170336A
ERR3684550	UK	Europe	Syphilis	2017	Beale_2021_PRJEB28546	SS14	PRJEB28546	SAMEA5145798	PHE170343A
ERR3684551	UK	Europe	Syphilis	2017	Beale_2021_PRJEB28546	SS14	PRJEB28546	SAMEA5145799	PHE170351A
ERR3684552	UK	Europe	Syphilis	2017	Beale_2021_PRJEB28546	SS14	PRJEB28546	SAMEA5145800	PHE170352A
ERR3684553	UK	Europe	Syphilis	2017	Beale_2021_PRJEB28546	SS14	PRJEB28546	SAMEA5145801	PHE170356A
ERR3684555	UK	Europe	Syphilis	2017	Beale_2021_PRJEB28546	SS14	PRJEB28546	SAMEA5145803	PHE170367A
ERR3684556	UK	Europe	Syphilis	2017	Beale_2021_PRJEB28546	SS14	PRJEB28546	SAMEA5145804	PHE170380A
ERR3684557	UK	Europe	Syphilis	2017	Beale_2021_PRJEB28546	SS14	PRJEB28546	SAMEA5145805	PHE170384A
ERR3684558	UK	Europe	Syphilis	2017	Beale_2021_PRJEB28546	SS14	PRJEB28546	SAMEA5145806	PHE170388A
ERR3684560	UK	Europe	Syphilis	2017	Beale_2021_PRJEB28546	SS14	PRJEB28546	SAMEA5145808	PHE170402A
ERR3684564	UK	Europe	Syphilis	2012	Beale_2021_PRJEB28546	SS14	PRJEB28546	SAMEA5145812	PHE120007A
ERR3684565	UK	Europe	Syphilis	2012	Beale_2021_PRJEB28546	SS14	PRJEB28546	SAMEA5145813	PHE120013A
ERR3684566	UK	Europe	Syphilis	2012	Beale_2021_PRJEB28546	SS14	PRJEB28546	SAMEA5145814	PHE120019A
ERR3684567	UK	Europe	Syphilis	2012	Beale_2021_PRJEB28546	SS14	PRJEB28546	SAMEA5145815	PHE120022A
ERR3684568	UK	Europe	Syphilis	2013	Beale_2021_PRJEB28546	SS14	PRJEB28546	SAMEA5145816	PHE130036A
ERR3684569	UK	Europe	Syphilis	2013	Beale_2021_PRJEB28546	SS14	PRJEB28546	SAMEA5145817	PHE130047A
ERR3684571	UK	Europe	Syphilis	2013	Beale_2021_PRJEB28546	SS14	PRJEB28546	SAMEA5145819	PHE130054A
ERR3684572	UK	Europe	Syphilis	2013	Beale_2021_PRJEB28546	SS14	PRJEB28546	SAMEA5145820	PHE130056A
ERR3684573	UK	Europe	Syphilis	2014	Beale_2021_PRJEB28546	SS14	PRJEB28546	SAMEA5145821	PHE140073A
ERR3684574	UK	Europe	Syphilis	2015	Beale_2021_PRJEB28546	SS14	PRJEB28546	SAMEA5145822	PHE150130A
ERR3684575	UK	Europe	Syphilis	2015	Beale_2021_PRJEB28546	SS14	PRJEB28546	SAMEA5145823	PHE150131A
ERR3684576	UK	Europe	Syphilis	2015	Beale_2021_PRJEB28546	SS14	PRJEB28546	SAMEA5145824	PHE150137A
ERR3684577	UK	Europe	Syphilis	2015	Beale_2021_PRJEB28546	SS14	PRJEB28546	SAMEA5145825	PHE150138A
ERR3684580	UK	Europe	Syphilis	2015	Beale_2021_PRJEB28546	SS14	PRJEB28546	SAMEA5145828	PHE150153A
ERR3684581	UK	Europe	Syphilis	2015	Beale_2021_PRJEB28546	SS14	PRJEB28546	SAMEA5145829	PHE150154A
ERR3684582	UK	Europe	Syphilis	2015	Beale_2021_PRJEB28546	SS14	PRJEB28546	SAMEA5145830	PHE150160A
ERR3684583	UK	Europe	Syphilis	2015	Beale_2021_PRJEB28546	SS14	PRJEB28546	SAMEA5145831	PHE150163A
ERR3684584	UK	Europe	Syphilis	2016	Beale_2021_PRJEB28546	SS14	PRJEB28546	SAMEA5145832	PHE160197A
ERR3684585	UK	Europe	Syphilis	2016	Beale_2021_PRJEB28546	SS14	PRJEB28546	SAMEA5145833	PHE160215A
ERR3684587	UK	Europe	Syphilis	2016	Beale_2021_PRJEB28546	SS14	PRJEB28546	SAMEA5145835	PHE160234A
ERR3684588	UK	Europe	Syphilis	2016	Beale_2021_PRJEB28546	SS14	PRJEB28546	SAMEA5145836	PHE160247A
ERR3684589	UK	Europe	Syphilis	2016	Beale_2021_PRJEB28546	SS14	PRJEB28546	SAMEA5145837	PHE160254A
ERR3684590	UK	Europe	Syphilis	2016	Beale_2021_PRJEB28546	SS14	PRJEB28546	SAMEA5145838	PHE160257A
ERR3684592	UK	Europe	Syphilis	2016	Beale_2021_PRJEB28546	SS14	PRJEB28546	SAMEA5145840	PHE160292A
ERR3684593	UK	Europe	Syphilis	2016	Beale_2021_PRJEB28546	SS14	PRJEB28546	SAMEA5145841	PHE160308A
ERR3684594	UK	Europe	Syphilis	2016	Beale_2021_PRJEB28546	SS14	PRJEB28546	SAMEA5145842	PHE160313A
ERR3684596	UK	Europe	Syphilis	2017	Beale_2021_PRJEB28546	SS14	PRJEB28546	SAMEA5145844	PHE170355A
ERR3684599	UK	Europe	Syphilis	2017	Beale_2021_PRJEB28546	SS14	PRJEB28546	SAMEA5145847	PHE170385A
ERR3684600	UK	Europe	Syphilis	2017	Beale_2021_PRJEB28546	SS14	PRJEB28546	SAMEA5145848	PHE170398A
ERR3684601	UK	Europe	Syphilis	2017	Beale_2021_PRJEB28546	SS14	PRJEB28546	SAMEA5145849	PHE170411A
ERR3684602	UK	Europe	Syphilis	2017	Beale_2021_PRJEB28546	SS14	PRJEB28546	SAMEA5145850	PHE170412A
ERR3684606	UK	Europe	Syphilis	2016	Beale_2021_PRJEB28546	SS14	PRJEB28546	SAMEA5145855	PHE160628A
ERR3684609	UK	Europe	Syphilis	2012	Beale_2021_PRJEB28546	SS14	PRJEB28546	SAMEA5145858	PHE120001A
ERR3684610	UK	Europe	Syphilis	2012	Beale_2021_PRJEB28546	SS14	PRJEB28546	SAMEA5145859	PHE120006A
ERR3684613	UK	Europe	Syphilis	2013	Beale_2021_PRJEB28546	SS14	PRJEB28546	SAMEA5145862	PHE130053A
ERR3684615	UK	Europe	Syphilis	2014	Beale_2021_PRJEB28546	SS14	PRJEB28546	SAMEA5145864	PHE140093A
ERR3684616	UK	Europe	Syphilis	2015	Beale_2021_PRJEB28546	SS14	PRJEB28546	SAMEA5145865	PHE150113A
ERR3684618	UK	Europe	Syphilis	2015	Beale_2021_PRJEB28546	SS14	PRJEB28546	SAMEA5145867	PHE150119A
ERR3684619	UK	Europe	Syphilis	2015	Beale_2021_PRJEB28546	SS14	PRJEB28546	SAMEA5145868	PHE150122A
ERR3684620	UK	Europe	Syphilis	2015	Beale_2021_PRJEB28546	SS14	PRJEB28546	SAMEA5145869	PHE150161A
ERR3684622	UK	Europe	Syphilis	2015	Beale_2021_PRJEB28546	SS14	PRJEB28546	SAMEA5145871	PHE150175A
ERR3684623	UK	Europe	Syphilis	2016	Beale_2021_PRJEB28546	SS14	PRJEB28546	SAMEA5145872	PHE160189A
ERR3684624	UK	Europe	Syphilis	2016	Beale_2021_PRJEB28546	SS14	PRJEB28546	SAMEA5145873	PHE160199A
ERR3684626	UK	Europe	Syphilis	2016	Beale_2021_PRJEB28546	SS14	PRJEB28546	SAMEA5145875	PHE160238A
ERR3684628	UK	Europe	Syphilis	2016	Beale_2021_PRJEB28546	SS14	PRJEB28546	SAMEA5145877	PHE160245A
ERR3684630	UK	Europe	Syphilis	2016	Beale_2021_PRJEB28546	SS14	PRJEB28546	SAMEA5145879	PHE160248A
ERR3684631	UK	Europe	Syphilis	2016	Beale_2021_PRJEB28546	SS14	PRJEB28546	SAMEA5145880	PHE160260A
ERR3684632	UK	Europe	Syphilis	2016	Beale_2021_PRJEB28546	SS14	PRJEB28546	SAMEA5145881	PHE160261A
ERR3684634	UK	Europe	Syphilis	2016	Beale_2021_PRJEB28546	SS14	PRJEB28546	SAMEA5145883	PHE160267A
ERR3684635	UK	Europe	Syphilis	2016	Beale_2021_PRJEB28546	SS14	PRJEB28546	SAMEA5145884	PHE160272A
ERR3684638	UK	Europe	Syphilis	2016	Beale_2021_PRJEB28546	SS14	PRJEB28546	SAMEA5145887	PHE160303A
ERR3684639	UK	Europe	Syphilis	2016	Beale_2021_PRJEB28546	SS14	PRJEB28546	SAMEA5145888	PHE160311A
ERR3684641	UK	Europe	Syphilis	2017	Beale_2021_PRJEB28546	SS14	PRJEB28546	SAMEA5145890	PHE170345A
ERR3684643	UK	Europe	Syphilis	2017	Beale_2021_PRJEB28546	SS14	PRJEB28546	SAMEA5145892	PHE170366A
ERR3684644	UK	Europe	Syphilis	2017	Beale_2021_PRJEB28546	SS14	PRJEB28546	SAMEA5145893	PHE170378A
ERR3684646	UK	Europe	Syphilis	2017	Beale_2021_PRJEB28546	SS14	PRJEB28546	SAMEA5145895	PHE170393A
ERR3684647	UK	Europe	Syphilis	2017	Beale_2021_PRJEB28546	SS14	PRJEB28546	SAMEA5145896	PHE170403A
ERR3684652	UK	Europe	Syphilis	2012	Beale_2021_PRJEB28546	SS14	PRJEB28546	SAMEA5145903	PHE120025A
ERR3684653	UK	Europe	Syphilis	2012	Beale_2021_PRJEB28546	SS14	PRJEB28546	SAMEA5145904	PHE120027A
ERR3684654	UK	Europe	Syphilis	2012	Beale_2021_PRJEB28546	SS14	PRJEB28546	SAMEA5145905	PHE120028A
ERR3684655	UK	Europe	Syphilis	2013	Beale_2021_PRJEB28546	SS14	PRJEB28546	SAMEA5145906	PHE130038A
ERR3684656	UK	Europe	Syphilis	2013	Beale_2021_PRJEB28546	SS14	PRJEB28546	SAMEA5145907	PHE130041A
ERR3684657	UK	Europe	Syphilis	2013	Beale_2021_PRJEB28546	SS14	PRJEB28546	SAMEA5145908	PHE130046A
ERR3684658	UK	Europe	Syphilis	2013	Beale_2021_PRJEB28546	SS14	PRJEB28546	SAMEA5145909	PHE130049A
ERR3684659	UK	Europe	Syphilis	2013	Beale_2021_PRJEB28546	SS14	PRJEB28546	SAMEA5145910	PHE130050A
ERR3684660	UK	Europe	Syphilis	2014	Beale_2021_PRJEB28546	SS14	PRJEB28546	SAMEA5145911	PHE140081A
ERR3684661	UK	Europe	Syphilis	2014	Beale_2021_PRJEB28546	SS14	PRJEB28546	SAMEA5145912	PHE140083A
ERR3684665	UK	Europe	Syphilis	2015	Beale_2021_PRJEB28546	SS14	PRJEB28546	SAMEA5145916	PHE150155A
ERR3684666	UK	Europe	Syphilis	2015	Beale_2021_PRJEB28546	SS14	PRJEB28546	SAMEA5145917	PHE150159A
ERR3684667	UK	Europe	Syphilis	2015	Beale_2021_PRJEB28546	SS14	PRJEB28546	SAMEA5145918	PHE150173A
ERR3684669	UK	Europe	Syphilis	2016	Beale_2021_PRJEB28546	SS14	PRJEB28546	SAMEA5145920	PHE160184A
ERR3684671	UK	Europe	Syphilis	2016	Beale_2021_PRJEB28546	SS14	PRJEB28546	SAMEA5145922	PHE160216A
ERR3684672	UK	Europe	Syphilis	2016	Beale_2021_PRJEB28546	SS14	PRJEB28546	SAMEA5145923	PHE160222A
ERR3684673	UK	Europe	Syphilis	2016	Beale_2021_PRJEB28546	SS14	PRJEB28546	SAMEA5145924	PHE160227A
ERR3684676	UK	Europe	Syphilis	2016	Beale_2021_PRJEB28546	SS14	PRJEB28546	SAMEA5145927	PHE160291A
ERR3684678	UK	Europe	Syphilis	2016	Beale_2021_PRJEB28546	SS14	PRJEB28546	SAMEA5145929	PHE160304A
ERR3684680	UK	Europe	Syphilis	2017	Beale_2021_PRJEB28546	SS14	PRJEB28546	SAMEA5145931	PHE170320A
ERR3684681	UK	Europe	Syphilis	2017	Beale_2021_PRJEB28546	SS14	PRJEB28546	SAMEA5145932	PHE170326A
ERR3684682	UK	Europe	Syphilis	2017	Beale_2021_PRJEB28546	SS14	PRJEB28546	SAMEA5145933	PHE170344A
ERR3684684	UK	Europe	Syphilis	2017	Beale_2021_PRJEB28546	SS14	PRJEB28546	SAMEA5145935	PHE170353A
ERR3684685	UK	Europe	Syphilis	2017	Beale_2021_PRJEB28546	SS14	PRJEB28546	SAMEA5145936	PHE170358A
ERR3684686	UK	Europe	Syphilis	2017	Beale_2021_PRJEB28546	SS14	PRJEB28546	SAMEA5145937	PHE170373A
ERR3684687	UK	Europe	Syphilis	2017	Beale_2021_PRJEB28546	SS14	PRJEB28546	SAMEA5145938	PHE170392A
ERR3684694	UK	Europe	Syphilis	2012	Beale_2021_PRJEB28546	SS14	PRJEB28546	SAMEA5145950	PHE120014A
ERR3684695	UK	Europe	Syphilis	2012	Beale_2021_PRJEB28546	SS14	PRJEB28546	SAMEA5145951	PHE120016A
ERR3684696	UK	Europe	Syphilis	2012	Beale_2021_PRJEB28546	SS14	PRJEB28546	SAMEA5145952	PHE120032A
ERR3684697	UK	Europe	Syphilis	2012	Beale_2021_PRJEB28546	SS14	PRJEB28546	SAMEA5145953	PHE120034A
ERR3684698	UK	Europe	Syphilis	2013	Beale_2021_PRJEB28546	SS14	PRJEB28546	SAMEA5145954	PHE130060A
ERR3684700	UK	Europe	Syphilis	2014	Beale_2021_PRJEB28546	SS14	PRJEB28546	SAMEA5145956	PHE140084A
ERR3684702	UK	Europe	Syphilis	2014	Beale_2021_PRJEB28546	SS14	PRJEB28546	SAMEA5145958	PHE140105A
ERR3684703	UK	Europe	Syphilis	2015	Beale_2021_PRJEB28546	SS14	PRJEB28546	SAMEA5145959	PHE150123A
ERR3684704	UK	Europe	Syphilis	2015	Beale_2021_PRJEB28546	SS14	PRJEB28546	SAMEA5145960	PHE150128A
ERR3684706	UK	Europe	Syphilis	2015	Beale_2021_PRJEB28546	SS14	PRJEB28546	SAMEA5145962	PHE150164A
ERR3684707	UK	Europe	Syphilis	2015	Beale_2021_PRJEB28546	SS14	PRJEB28546	SAMEA5145963	PHE150178A
ERR3684708	UK	Europe	Syphilis	2015	Beale_2021_PRJEB28546	SS14	PRJEB28546	SAMEA5145964	PHE150179A
ERR3684712	UK	Europe	Syphilis	2016	Beale_2021_PRJEB28546	SS14	PRJEB28546	SAMEA5145968	PHE160237A
ERR3684713	UK	Europe	Syphilis	2016	Beale_2021_PRJEB28546	SS14	PRJEB28546	SAMEA5145969	PHE160242A
ERR3684714	UK	Europe	Syphilis	2016	Beale_2021_PRJEB28546	SS14	PRJEB28546	SAMEA5145970	PHE160250A
ERR3684722	UK	Europe	Syphilis	2017	Beale_2021_PRJEB28546	SS14	PRJEB28546	SAMEA5145978	PHE170335A
ERR3684723	UK	Europe	Syphilis	2017	Beale_2021_PRJEB28546	SS14	PRJEB28546	SAMEA5145979	PHE170362A
ERR3684724	UK	Europe	Syphilis	2017	Beale_2021_PRJEB28546	SS14	PRJEB28546	SAMEA5145980	PHE170369A
ERR3684725	UK	Europe	Syphilis	2017	Beale_2021_PRJEB28546	SS14	PRJEB28546	SAMEA5145981	PHE170370A
ERR3684727	UK	Europe	Syphilis	2017	Beale_2021_PRJEB28546	SS14	PRJEB28546	SAMEA5145983	PHE170391A
ERR3684728	UK	Europe	Syphilis	2017	Beale_2021_PRJEB28546	SS14	PRJEB28546	SAMEA5145984	PHE170394A
ERR3684739	UK	Europe	Syphilis	2012	Beale_2021_PRJEB28546	SS14	PRJEB28546	SAMEA5146015	PHE120003A
ERR3684741	UK	Europe	Syphilis	2012	Beale_2021_PRJEB28546	SS14	PRJEB28546	SAMEA5146017	PHE120030A
ERR3684742	UK	Europe	Syphilis	2013	Beale_2021_PRJEB28546	SS14	PRJEB28546	SAMEA5146018	PHE130063A
ERR3684743	UK	Europe	Syphilis	2014	Beale_2021_PRJEB28546	SS14	PRJEB28546	SAMEA5146019	PHE140066A
ERR3684744	UK	Europe	Syphilis	2014	Beale_2021_PRJEB28546	SS14	PRJEB28546	SAMEA5146020	PHE140077A
ERR3684745	UK	Europe	Syphilis	2014	Beale_2021_PRJEB28546	SS14	PRJEB28546	SAMEA5146021	PHE140090A
ERR3684746	UK	Europe	Syphilis	2015	Beale_2021_PRJEB28546	SS14	PRJEB28546	SAMEA5146023	PHE150125A
ERR3684747	UK	Europe	Syphilis	2015	Beale_2021_PRJEB28546	SS14	PRJEB28546	SAMEA5146024	PHE150132A
ERR3684748	UK	Europe	Syphilis	2015	Beale_2021_PRJEB28546	SS14	PRJEB28546	SAMEA5146025	PHE150151A
ERR3684749	UK	Europe	Syphilis	2015	Beale_2021_PRJEB28546	SS14	PRJEB28546	SAMEA5146026	PHE150158A
ERR3684750	UK	Europe	Syphilis	2015	Beale_2021_PRJEB28546	Nichols	PRJEB28546	SAMEA5146027	PHE150168A
ERR3684752	UK	Europe	Syphilis	2015	Beale_2021_PRJEB28546	SS14	PRJEB28546	SAMEA5145995	PHE150174A
ERR3684753	UK	Europe	Syphilis	2016	Beale_2021_PRJEB28546	SS14	PRJEB28546	SAMEA5145996	PHE160192A
ERR3699556	UK	Europe	Syphilis	2012	Beale_2021_PRJEB28546	SS14	PRJEB28546	SAMEA5146045	PHE120008A
ERR3699557	UK	Europe	Syphilis	2012	Beale_2021_PRJEB28546	SS14	PRJEB28546	SAMEA5146046	PHE120012A
ERR3699566	UK	Europe	Syphilis	2014	Beale_2021_PRJEB28546	SS14	PRJEB28546	SAMEA5146055	PHE140100A
ERR3699567	UK	Europe	Syphilis	2014	Beale_2021_PRJEB28546	SS14	PRJEB28546	SAMEA5146056	PHE140101A
ERR3699570	UK	Europe	Syphilis	2015	Beale_2021_PRJEB28546	SS14	PRJEB28546	SAMEA5146059	PHE150136A
ERR3699576	UK	Europe	Syphilis	2016	Beale_2021_PRJEB28546	SS14	PRJEB28546	SAMEA5146065	PHE160202A
ERR3811625	UK	Europe	Syphilis	2013	Beale_2021_PRJEB28546	SS14	PRJEB28546	SAMEA5146094	PHE130051A
ERR3811628	UK	Europe	Syphilis	2014	Beale_2021_PRJEB28546	SS14	PRJEB28546	SAMEA5146097	PHE140072A
ERR3811629	UK	Europe	Syphilis	2014	Beale_2021_PRJEB28546	SS14	PRJEB28546	SAMEA5146098	PHE140091A
ERR3811630	UK	Europe	Syphilis	2014	Beale_2021_PRJEB28546	SS14	PRJEB28546	SAMEA5146099	PHE140094A
ERR3811631	UK	Europe	Syphilis	2015	Beale_2021_PRJEB28546	SS14	PRJEB28546	SAMEA5146100	PHE150129A
ERR3811643	UK	Europe	Syphilis	2017	Beale_2021_PRJEB28546	SS14	PRJEB28546	SAMEA5146113	PHE170395A
ERR4045376	UK	Europe	Syphilis	2016	Beale_2021_PRJEB28546	Nichols	PRJEB28546	SAMEA5145789	PHE160282A
ERR4045377	UK	Europe	Syphilis	2016	Beale_2021_PRJEB28546	Nichols	PRJEB28546	SAMEA5145793	PHE160302A
ERR4045378	UK	Europe	Syphilis	2017	Beale_2021_PRJEB28546	SS14	PRJEB28546	SAMEA5145809	PHE170409A
ERR4045379	UK	Europe	Syphilis	2016	Beale_2021_PRJEB28546	Nichols	PRJEB28546	SAMEA5145759	PHE160276A
ERR4045380	UK	Europe	Syphilis	2016	Beale_2021_PRJEB28546	Nichols	PRJEB28546	SAMEA5145762	PHE160290A
ERR4045381	UK	Europe	Syphilis	2016	Beale_2021_PRJEB28546	Nichols	PRJEB28546	SAMEA5145726	PHE160306A
ERR4045382	UK	Europe	Syphilis	2014	Beale_2021_PRJEB28546	Nichols	PRJEB28546	SAMEA5145766	PHE140455A
ERR4045383	UK	Europe	Syphilis	2012	Beale_2021_PRJEB28546	Nichols	PRJEB28546	SAMEA5145861	PHE120033A
ERR4045384	UK	Europe	Syphilis	2014	Beale_2021_PRJEB28546	Nichols	PRJEB28546	SAMEA5145863	PHE140076A
ERR4045385	UK	Europe	Syphilis	2015	Beale_2021_PRJEB28546	Nichols	PRJEB28546	SAMEA5145866	PHE150118A
ERR4045386	UK	Europe	Syphilis	2016	Beale_2021_PRJEB28546	SS14	PRJEB28546	SAMEA5145878	PHE160246A
ERR4045387	UK	Europe	Syphilis	2016	Beale_2021_PRJEB28546	SS14	PRJEB28546	SAMEA5145882	PHE160265A
ERR4045388	UK	Europe	Syphilis	2016	Beale_2021_PRJEB28546	Nichols	PRJEB28546	SAMEA5145794	PHE160307A
ERR4045389	UK	Europe	Syphilis	2016	Beale_2021_PRJEB28546	SS14	PRJEB28546	SAMEA5145886	PHE160295A
ERR4045390	UK	Europe	Syphilis	2017	Beale_2021_PRJEB28546	SS14	PRJEB28546	SAMEA5145894	PHE170379A
ERR4045391	UK	Europe	Syphilis	2017	Beale_2021_PRJEB28546	Nichols	PRJEB28546	SAMEA5145807	PHE170401A
ERR4045392	UK	Europe	Syphilis	2016	Beale_2021_PRJEB28546	SS14	PRJEB28546	SAMEA5145900	PHE160602A
ERR4045393	UK	Europe	Syphilis	2017	Beale_2021_PRJEB28546	Nichols	PRJEB28546	SAMEA5145811	PHE170664A
ERR4045394	UK	Europe	Syphilis	2013	Beale_2021_PRJEB28546	Nichols	PRJEB28546	SAMEA5145818	UKTPA7632955
ERR4045395	UK	Europe	Syphilis	2015	Beale_2021_PRJEB28546	Nichols	PRJEB28546	SAMEA5145826	PHE150143A
ERR4045396	UK	Europe	Syphilis	2016	Beale_2021_PRJEB28546	SS14	PRJEB28546	SAMEA5145839	PHE160271A
ERR4045397	UK	Europe	Syphilis	2017	Beale_2021_PRJEB28546	SS14	PRJEB28546	SAMEA5145843	PHE170319A
ERR4993349	Ireland	Europe	Syphilis	2018	Beale_2021_PRJEB33181	Nichols	PRJEB33181	SAMEA5753809	TPA_EIR015
ERR4993350	Canada	N.America	Syphilis	2000	Beale_2021_PRJEB33181	SS14	PRJEB33181	SAMEA5753810	TPA_BCC004
ERR4993351	Canada	N.America	Syphilis	2002	Beale_2021_PRJEB33181	Nichols	PRJEB33181	SAMEA5753811	TPA_BCC012
ERR4993352	Canada	N.America	Syphilis	2004	Beale_2021_PRJEB33181	SS14	PRJEB33181	SAMEA5753813	TPA_BCC030
ERR4993353	Canada	N.America	Syphilis	2006	Beale_2021_PRJEB33181	SS14	PRJEB33181	SAMEA5753814	TPA_BCC040
ERR4993354	Canada	N.America	Syphilis	2013	Beale_2021_PRJEB33181	Nichols	PRJEB33181	SAMEA5753819	TPA_BCC088
ERR4993355	Canada	N.America	Syphilis	2015	Beale_2021_PRJEB33181	SS14	PRJEB33181	SAMEA5753823	TPA_BCC134
ERR4993356	USA	N.America	Syphilis	1971	Beale_2021_PRJEB33181	SS14	PRJEB33181	SAMEA5753824	TPA_USL-BAL-2
ERR4993357	USA	N.America	Syphilis	1976	Beale_2021_PRJEB33181	Nichols	PRJEB33181	SAMEA5753827	TPA_USL-BAL-7
ERR4993358	USA	N.America	Syphilis	1981	Beale_2021_PRJEB33181	SS14	PRJEB33181	SAMEA5753829	TPA_USL-SEA-81-3
ERR4993359	USA	N.America	Syphilis	1984	Beale_2021_PRJEB33181	SS14	PRJEB33181	SAMEA5753834	TPA_USL-SEA-84-2
ERR4993361	USA	N.America	Syphilis	1987	Beale_2021_PRJEB33181	Nichols	PRJEB33181	SAMEA5753837	TPA_USL-Phil-2
ERR4993362	UK	Europe	Syphilis	2018	Beale_2021_PRJEB33181	Nichols	PRJEB33181	SAMEA5857457	TPA_UKBRG008
ERR4899197	Canada	N.America	Syphilis	2000	Beale_2021_PRJEB33181	SS14	PRJEB33181	SAMEA5753839	TPA_BCC005
ERR4899198	Canada	N.America	Syphilis	2001	Beale_2021_PRJEB33181	SS14	PRJEB33181	SAMEA5753841	TPA_BCC009
ERR4899199	Canada	N.America	Syphilis	2002	Beale_2021_PRJEB33181	Nichols	PRJEB33181	SAMEA5753842	TPA_BCC013
ERR4899200	Canada	N.America	Syphilis	2014	Beale_2021_PRJEB33181	SS14	PRJEB33181	SAMEA5753850	TPA_BCC111
ERR4899201	Canada	N.America	Syphilis	2017	Beale_2021_PRJEB33181	SS14	PRJEB33181	SAMEA5753860	TPA_BCC165
ERR4899202	Canada	N.America	Syphilis	2018	Beale_2021_PRJEB33181	SS14	PRJEB33181	SAMEA5753867	TPA_ALC015
ERR4899203	UK	Europe	Syphilis	2018	Beale_2021_PRJEB33181	SS14	PRJEB33181	SAMEA5857501	TPA_UKBRG004
ERR4899204	UK	Europe	Syphilis	2018	Beale_2021_PRJEB33181	SS14	PRJEB33181	SAMEA5857505	TPA_UKBRG018
ERR4899206	Spain	Europe	Syphilis	2015	Beale_2021_PRJEB33181	Nichols	PRJEB33181	SAMEA5857514	TPA_ESBCN005
ERR4899209	UK	Europe	Syphilis	2018	Beale_2021_PRJEB33181	Nichols	PRJEB33181	SAMEA5857520	TPA_UKBIR028
ERR4899210	UK	Europe	Syphilis	2018	Beale_2021_PRJEB33181	Nichols	PRJEB33181	SAMEA5857522	TPA_UKBIR044
ERR4899213	Zimbabwe	Africa	Syphilis	2015	Beale_2021_PRJEB33181	Nichols	PRJEB33181	SAMEA5857536	TPA_ZIM008
ERR4899214	Zimbabwe	Africa	Syphilis	2015	Beale_2021_PRJEB33181	Nichols	PRJEB33181	SAMEA5857538	TPA_ZIM015
ERR4899215	SouthAfrica	Africa	Syphilis	2006	Beale_2021_PRJEB33181	Nichols	PRJEB33181	SAMEA5857544	WWTPAP8018296
ERR4899216	UK	Europe	Syphilis	2017	Beale_2021_PRJEB33181	SS14	PRJEB33181	SAMEA5857546	TPA_OMI015
ERR4899217	UK	Europe	Syphilis	2017	Beale_2021_PRJEB33181	Nichols	PRJEB33181	SAMEA5857547	TPA_OMI021
ERR4899222	Canada	N.America	Syphilis	2009	Beale_2021_PRJEB33181	SS14	PRJEB33181	SAMEA5857577	TPA_BCC044
ERR4899223	Canada	N.America	Syphilis	2010	Beale_2021_PRJEB33181	SS14	PRJEB33181	SAMEA5857578	TPA_BCC045
ERR4899224	UK	Europe	Syphilis	2018	Beale_2021_PRJEB33181	SS14	PRJEB33181	SAMEA5857623	TPA_UKBIR026
ERR4899226	UK	Europe	Syphilis	2018	Beale_2021_PRJEB33181	SS14	PRJEB33181	SAMEA5857625	TPA_UKBIR043
ERR4899227	UK	Europe	Syphilis	2018	Beale_2021_PRJEB33181	SS14	PRJEB33181	SAMEA5857627	TPA_UKBIR049
ERR4899228	UK	Europe	Syphilis	2018	Beale_2021_PRJEB33181	SS14	PRJEB33181	SAMEA5857628	TPA_UKLEE006
ERR4899229	UK	Europe	Syphilis	2018	Beale_2021_PRJEB33181	SS14	PRJEB33181	SAMEA5857629	TPA_UKLEE012
ERR4899230	USA	N.America	Syphilis	1987	Beale_2021_PRJEB33181	SS14	PRJEB33181	SAMEA5857630	TPA_USL-Phil-1
ERR4899231	USA	N.America	Syphilis	1994	Beale_2021_PRJEB33181	SS14	PRJEB33181	SAMEA5857631	TPA_USL-Grady-1
ERR4899233	Zimbabwe	Africa	Syphilis	2015	Beale_2021_PRJEB33181	SS14	PRJEB33181	SAMEA5857636	TPA_ZIM003
ERR4899234	Zimbabwe	Africa	Syphilis	2015	Beale_2021_PRJEB33181	SS14	PRJEB33181	SAMEA5857637	TPA_ZIM004
ERR4899235	Zimbabwe	Africa	Syphilis	2015	Beale_2021_PRJEB33181	SS14	PRJEB33181	SAMEA5857638	TPA_ZIM006
ERR4899236	Zimbabwe	Africa	Syphilis	2015	Beale_2021_PRJEB33181	SS14	PRJEB33181	SAMEA5857639	TPA_ZIM007
ERR4899237	Zimbabwe	Africa	Syphilis	2015	Beale_2021_PRJEB33181	SS14	PRJEB33181	SAMEA5857640	TPA_ZIM009
ERR4899239	Zimbabwe	Africa	Syphilis	2015	Beale_2021_PRJEB33181	Nichols	PRJEB33181	SAMEA5857642	TPA_ZIM020
ERR4899241	Zimbabwe	Africa	Syphilis	2015	Beale_2021_PRJEB33181	SS14	PRJEB33181	SAMEA5857644	TPA_ZIM024
ERR4899243	UK	Europe	Syphilis	2017	Beale_2021_PRJEB33181	SS14	PRJEB33181	SAMEA5857646	TPA_OMI075
ERR4899245	USA	N.America	Syphilis	1960-1980	Beale_2021_PRJEB33181	Nichols	PRJEB33181	SAMEA5753828	TPA_USL-BAL-8
ERR4899246	Canada	N.America	Syphilis	2013	Beale_2021_PRJEB33181	Nichols	PRJEB33181	SAMEA5753846	TPA_BCC083
ERR5206970	Canada	N.America	Syphilis	2019	Beale_2021_PRJEB33181	SS14	PRJEB33181	SAMEA6224016	TPA_ALC115
ERR5206972	Canada	N.America	Syphilis	2019	Beale_2021_PRJEB33181	SS14	PRJEB33181	SAMEA6224019	TPA_ALC124
ERR5206974	Canada	N.America	Syphilis	2019	Beale_2021_PRJEB33181	SS14	PRJEB33181	SAMEA6224021	TPA_ALC126
ERR5206976	Canada	N.America	Syphilis	2019	Beale_2021_PRJEB33181	SS14	PRJEB33181	SAMEA6224023	TPA_ALC135
ERR5206981	Canada	N.America	Syphilis	2019	Beale_2021_PRJEB33181	SS14	PRJEB33181	SAMEA6224029	TPA_ALC151
ERR5206984	Canada	N.America	Syphilis	2019	Beale_2021_PRJEB33181	SS14	PRJEB33181	SAMEA6224033	TPA_ALC162
ERR5206988	Canada	N.America	Syphilis	2019	Beale_2021_PRJEB33181	SS14	PRJEB33181	SAMEA6224040	TPA_ALC180
ERR5206989	Canada	N.America	Syphilis	2019	Beale_2021_PRJEB33181	SS14	PRJEB33181	SAMEA6224042	TPA_ALC181
ERR5206990	Canada	N.America	Syphilis	2019	Beale_2021_PRJEB33181	SS14	PRJEB33181	SAMEA6224044	TPA_ALC105
ERR5206991	Canada	N.America	Syphilis	2019	Beale_2021_PRJEB33181	SS14	PRJEB33181	SAMEA6224045	TPA_ALC107
ERR5206992	Canada	N.America	Syphilis	2019	Beale_2021_PRJEB33181	SS14	PRJEB33181	SAMEA6224051	TPA_ALC123
ERR5206993	Canada	N.America	Syphilis	2019	Beale_2021_PRJEB33181	SS14	PRJEB33181	SAMEA6224053	TPA_ALC133
ERR5206994	Canada	N.America	Syphilis	2019	Beale_2021_PRJEB33181	SS14	PRJEB33181	SAMEA6224055	TPA_ALC136
ERR5206995	Canada	N.America	Syphilis	2019	Beale_2021_PRJEB33181	SS14	PRJEB33181	SAMEA6224061	TPA_ALC152
ERR5207003	Canada	N.America	Syphilis	2014	Beale_2021_PRJEB33181	SS14	PRJEB33181	SAMEA6224092	TPA_BCC103
ERR5207005	UK	Europe	Syphilis	2018	Beale_2021_PRJEB33181	SS14	PRJEB33181	SAMEA6224102	TPA_UKBIR030
ERR5207006	UK	Europe	Syphilis	2018	Beale_2021_PRJEB33181	SS14	PRJEB33181	SAMEA6224098	TPA_UKBIR050
ERR5207007	Zimbabwe	Africa	Syphilis	2015	Beale_2021_PRJEB33181	SS14	PRJEB33181	SAMEA6224099	TPA_ZIM019
ERR5207008	UK	Europe	Syphilis	2018	Beale_2021_PRJEB33181	SS14	PRJEB33181	SAMEA6224104	TPA_OMI006
ERR5207009	UK	Europe	Syphilis	2018	Beale_2021_PRJEB33181	SS14	PRJEB33181	SAMEA6224103	TPA_OMI022
ERR5207010	UK	Europe	Syphilis	2017	Beale_2021_PRJEB33181	SS14	PRJEB33181	SAMEA6224100	TPA_OMI033
ERR5207011	UK	Europe	Syphilis	2017	Beale_2021_PRJEB33181	SS14	PRJEB33181	SAMEA6224101	TPA_OMI029
ERR5207013	Hungary	Europe	Syphilis	2018	Beale_2021_PRJEB33181	SS14	PRJEB33181	SAMEA6626607	TPA_HUN180001
ERR5207014	Hungary	Europe	Syphilis	2019	Beale_2021_PRJEB33181	SS14	PRJEB33181	SAMEA6626610	TPA_HUN190008
ERR5207015	Hungary	Europe	Syphilis	2019	Beale_2021_PRJEB33181	SS14	PRJEB33181	SAMEA6626614	TPA_HUN190017
ERR5207016	Hungary	Europe	Syphilis	2019	Beale_2021_PRJEB33181	SS14	PRJEB33181	SAMEA6626616	TPA_HUN190018
ERR5207017	Hungary	Europe	Syphilis	2019	Beale_2021_PRJEB33181	Nichols	PRJEB33181	SAMEA6626618	TPA_HUN190020
ERR5207018	Hungary	Europe	Syphilis	2019	Beale_2021_PRJEB33181	SS14	PRJEB33181	SAMEA6626620	TPA_HUN200024
ERR5207019	Russia	Asia	Syphilis	2014	Beale_2021_PRJEB33181	SS14	PRJEB33181	SAMEA6626621	TPA_RUS_Tuva-41
ERR5207020	Australia	Oceania	Syphilis	2019	Beale_2021_PRJEB33181	Nichols	PRJEB33181	SAMEA6626624	TPA_AUSBR-41
ERR5207022	Hungary	Europe	Syphilis	2018	Beale_2021_PRJEB33181	SS14	PRJEB33181	SAMEA6626643	TPA_HUN180006
ERR5207023	Hungary	Europe	Syphilis	2019	Beale_2021_PRJEB33181	SS14	PRJEB33181	SAMEA6626646	TPA_HUN190011
ERR5207025	Hungary	Europe	Syphilis	2019	Beale_2021_PRJEB33181	SS14	PRJEB33181	SAMEA6626652	TPA_HUN190022
ERR5207026	Russia	Asia	Syphilis	2014	Beale_2021_PRJEB33181	SS14	PRJEB33181	SAMEA6626654	TPA_RUS_Tuva-39
ERR5207027	Russia	Asia	Syphilis	2014	Beale_2021_PRJEB33181	SS14	PRJEB33181	SAMEA6626656	TPA_RUS_Tuva-58
ERR5207028	Russia	Asia	Syphilis	2014	Beale_2021_PRJEB33181	SS14	PRJEB33181	SAMEA6626658	TPA_RUS_Tuva-67
ERR5207029	Russia	Asia	Syphilis	2014	Beale_2021_PRJEB33181	SS14	PRJEB33181	SAMEA6626660	TPA_RUS_Tuva-59
ERR5207030	Sweden	Europe	Syphilis	2019	Beale_2021_PRJEB33181	SS14	PRJEB33181	SAMEA6626662	TPA_SWE-575
ERR5207031	Sweden	Europe	Syphilis	2019	Beale_2021_PRJEB33181	SS14	PRJEB33181	SAMEA6626664	TPA_SWE-996
ERR5207032	Sweden	Europe	Syphilis	2019	Beale_2021_PRJEB33181	SS14	PRJEB33181	SAMEA6626666	TPA_SWE-2189
ERR5207033	Australia	Oceania	Syphilis	2019	Beale_2021_PRJEB33181	SS14	PRJEB33181	SAMEA6626669	TPA_AUSBR-83
ERR5207034	Russia	Asia	Syphilis	2013	Beale_2021_PRJEB33181	SS14	PRJEB33181	SAMEA6626671	TPA_RUS_Tuva-26
ERR5210563	Hungary	Europe	Syphilis	2018	Beale_2021_PRJEB33181	Nichols	PRJEB33181	SAMEA6626609	TPA_HUN180004
ERR5210564	Hungary	Europe	Syphilis	2019	Beale_2021_PRJEB33181	SS14	PRJEB33181	SAMEA6626611	TPA_HUN190009
ERR5210567	Hungary	Europe	Syphilis	2019	Beale_2021_PRJEB33181	Nichols	PRJEB33181	SAMEA6626617	TPA_HUN190019
ERR5210568	Russia	Asia	Syphilis	2014	Beale_2021_PRJEB33181	SS14	PRJEB33181	SAMEA6626622	TPA_RUS_Tuva-61
ERR5210569	Sweden	Europe	Syphilis	2019	Beale_2021_PRJEB33181	SS14	PRJEB33181	SAMEA6626623	TPA_SWE-467
ERR5210570	Australia	Oceania	Syphilis	2019	Beale_2021_PRJEB33181	SS14	PRJEB33181	SAMEA6626625	TPA_AUSBR-45
ERR5210572	Hungary	Europe	Syphilis	2018	Beale_2021_PRJEB33181	SS14	PRJEB33181	SAMEA6626644	TPA_HUN180007
ERR5210574	Hungary	Europe	Syphilis	2019	Beale_2021_PRJEB33181	SS14	PRJEB33181	SAMEA6626653	TPA_HUN190023
ERR5210575	Russia	Asia	Syphilis	2014	Beale_2021_PRJEB33181	SS14	PRJEB33181	SAMEA6626655	TPA_RUS_Tuva-49
ERR5210576	Russia	Asia	Syphilis	2014	Beale_2021_PRJEB33181	SS14	PRJEB33181	SAMEA6626657	TPA_RUS_Tuva-62
ERR5210577	Russia	Asia	Syphilis	2014	Beale_2021_PRJEB33181	SS14	PRJEB33181	SAMEA6626659	TPA_RUS_Tuva-54
ERR5210578	Sweden	Europe	Syphilis	2019	Beale_2021_PRJEB33181	SS14	PRJEB33181	SAMEA6626661	TPA_SWE-507
ERR5210579	Sweden	Europe	Syphilis	2019	Beale_2021_PRJEB33181	SS14	PRJEB33181	SAMEA6626663	TPA_SWE-662
ERR5210580	Sweden	Europe	Syphilis	2019	Beale_2021_PRJEB33181	SS14	PRJEB33181	SAMEA6626665	TPA_SWE-1352
ERR5210581	Australia	Oceania	Syphilis	2019	Beale_2021_PRJEB33181	SS14	PRJEB33181	SAMEA6626667	TPA_AUSBR-39
ERR5210582	Australia	Oceania	Syphilis	2019	Beale_2021_PRJEB33181	SS14	PRJEB33181	SAMEA6626670	TPA_AUSBR-113
ERR4853527	Canada	N.America	Syphilis	2012	Beale_2021_PRJEB33181	SS14	PRJEB33181	SAMEA5753815	TPA_BCC061
ERR4853528	Canada	N.America	Syphilis	2012	Beale_2021_PRJEB33181	SS14	PRJEB33181	SAMEA5753816	TPA_BCC075
ERR4853529	Canada	N.America	Syphilis	2012	Beale_2021_PRJEB33181	SS14	PRJEB33181	SAMEA5753817	TPA_BCC079
ERR4853530	Canada	N.America	Syphilis	2013	Beale_2021_PRJEB33181	Nichols	PRJEB33181	SAMEA5753818	TPA_BCC081
ERR4853531	Canada	N.America	Syphilis	2014	Beale_2021_PRJEB33181	Nichols	PRJEB33181	SAMEA5753821	TPA_BCC101
ERR4853532	USA	N.America	Syphilis	1981	Beale_2021_PRJEB33181	SS14	PRJEB33181	SAMEA5753830	TPA_USL-SEA-81-8
ERR4853533	Canada	N.America	Syphilis	2001	Beale_2021_PRJEB33181	SS14	PRJEB33181	SAMEA5753840	TPA_BCC008
ERR4853534	Canada	N.America	Syphilis	2003	Beale_2021_PRJEB33181	SS14	PRJEB33181	SAMEA5753843	TPA_BCC023
ERR4853535	Canada	N.America	Syphilis	2011	Beale_2021_PRJEB33181	SS14	PRJEB33181	SAMEA5753844	TPA_BCC049
ERR4853536	Canada	N.America	Syphilis	2013	Beale_2021_PRJEB33181	Nichols	PRJEB33181	SAMEA5753847	TPA_BCC089
ERR4853537	Canada	N.America	Syphilis	2014	Beale_2021_PRJEB33181	SS14	PRJEB33181	SAMEA5753849	TPA_BCC109
ERR4853538	Canada	N.America	Syphilis	2015	Beale_2021_PRJEB33181	Nichols	PRJEB33181	SAMEA5753851	TPA_BCC124
ERR4853539	Canada	N.America	Syphilis	2015	Beale_2021_PRJEB33181	Nichols	PRJEB33181	SAMEA5753852	TPA_BCC126
ERR4853540	Canada	N.America	Syphilis	2015	Beale_2021_PRJEB33181	Nichols	PRJEB33181	SAMEA5753854	TPA_BCC136
ERR4853541	Canada	N.America	Syphilis	2015	Beale_2021_PRJEB33181	SS14	PRJEB33181	SAMEA5753855	TPA_BCC139
ERR4853542	Canada	N.America	Syphilis	2016	Beale_2021_PRJEB33181	Nichols	PRJEB33181	SAMEA5753856	TPA_BCC142
ERR4853543	Canada	N.America	Syphilis	2016	Beale_2021_PRJEB33181	SS14	PRJEB33181	SAMEA5753857	TPA_BCC154
ERR4853544	Canada	N.America	Syphilis	2016	Beale_2021_PRJEB33181	SS14	PRJEB33181	SAMEA5753858	TPA_BCC157
ERR4853545	Canada	N.America	Syphilis	2017	Beale_2021_PRJEB33181	SS14	PRJEB33181	SAMEA5753859	TPA_BCC163
ERR4853546	Canada	N.America	Syphilis	2017	Beale_2021_PRJEB33181	Nichols	PRJEB33181	SAMEA5753861	TPA_BCC169
ERR4853547	Canada	N.America	Syphilis	2018	Beale_2021_PRJEB33181	SS14	PRJEB33181	SAMEA5753862	TPA_BCC187
ERR4853548	Canada	N.America	Syphilis	2018	Beale_2021_PRJEB33181	SS14	PRJEB33181	SAMEA5753866	TPA_ALC011
ERR4853549	Canada	N.America	Syphilis	2018	Beale_2021_PRJEB33181	SS14	PRJEB33181	SAMEA5753868	TPA_ALC023
ERR4853550	Canada	N.America	Syphilis	2005	Beale_2021_PRJEB33181	SS14	PRJEB33181	SAMEA5753872	TPA_BCC034
ERR4853551	Canada	N.America	Syphilis	2012	Beale_2021_PRJEB33181	SS14	PRJEB33181	SAMEA5753878	TPA_BCC064
ERR4853552	Canada	N.America	Syphilis	2014	Beale_2021_PRJEB33181	Nichols	PRJEB33181	SAMEA5753880	TPA_BCC112
ERR4853553	Canada	N.America	Syphilis	2015	Beale_2021_PRJEB33181	SS14	PRJEB33181	SAMEA5753882	TPA_BCC130
ERR4853554	Canada	N.America	Syphilis	2015	Beale_2021_PRJEB33181	SS14	PRJEB33181	SAMEA5753883	TPA_BCC132
ERR4853555	Canada	N.America	Syphilis	2016	Beale_2021_PRJEB33181	SS14	PRJEB33181	SAMEA5753884	TPA_BCC141
ERR4853556	Canada	N.America	Syphilis	2016	Beale_2021_PRJEB33181	SS14	PRJEB33181	SAMEA5753885	TPA_BCC147
ERR4853557	Canada	N.America	Syphilis	2016	Beale_2021_PRJEB33181	Nichols	PRJEB33181	SAMEA5753888	TPA_BCC158
ERR4853558	Canada	N.America	Syphilis	2017	Beale_2021_PRJEB33181	Nichols	PRJEB33181	SAMEA5753889	TPA_BCC168
ERR4853559	Canada	N.America	Syphilis	2017	Beale_2021_PRJEB33181	SS14	PRJEB33181	SAMEA5753890	TPA_BCC174
ERR4853560	Canada	N.America	Syphilis	2017	Beale_2021_PRJEB33181	SS14	PRJEB33181	SAMEA5753891	TPA_BCC175
ERR4853561	Canada	N.America	Syphilis	2018	Beale_2021_PRJEB33181	SS14	PRJEB33181	SAMEA5753892	TPA_BCC181
ERR4853562	Canada	N.America	Syphilis	2018	Beale_2021_PRJEB33181	SS14	PRJEB33181	SAMEA5753896	TPA_BCC198
ERR4853563	Canada	N.America	Syphilis	2018	Beale_2021_PRJEB33181	SS14	PRJEB33181	SAMEA5753899	TPA_ALC005
ERR4853564	Canada	N.America	Syphilis	2018	Beale_2021_PRJEB33181	SS14	PRJEB33181	SAMEA5753901	TPA_ALC035
ERR4853565	Canada	N.America	Syphilis	2002	Beale_2021_PRJEB33181	SS14	PRJEB33181	SAMEA5753812	TPA_BCC014
ERR4853566	Canada	N.America	Syphilis	2015	Beale_2021_PRJEB33181	Nichols	PRJEB33181	SAMEA5753822	TPA_BCC122
ERR4853568	USA	N.America	Syphilis	1950-1980	Beale_2021_PRJEB33181	Nichols	PRJEB33181	SAMEA5753826	TPA_USL-BAL-6
ERR4853569	USA	N.America	Syphilis	1983	Beale_2021_PRJEB33181	Nichols	PRJEB33181	SAMEA5753831	TPA_USL-SEA-83-1
ERR4853570	USA	N.America	Syphilis	1983	Beale_2021_PRJEB33181	Nichols	PRJEB33181	ERR4853570	WWTPAP8018138
ERR4853571	USA	N.America	Syphilis	1986	Beale_2021_PRJEB33181	Nichols	PRJEB33181	SAMEA5753833	TPA_USL-SEA-86-1
ERR4853572	Haiti	Caribbean	Syphilis	1951	Beale_2021_PRJEB33181	Nichols	PRJEB33181	SAMEA5753835	TPA_USL-Haiti-B
ERR4853573	USA	N.America	Syphilis	1987	Beale_2021_PRJEB33181	Nichols	PRJEB33181	SAMEA5753838	TPA_USL-Phil-3
ERR4853575	Canada	N.America	Syphilis	2002	Beale_2021_PRJEB33181	SS14	PRJEB33181	SAMEA5857571	TPA_BCC017
ERR4853577	UK	Europe	Syphilis	2018	Beale_2021_PRJEB33181	SS14	PRJEB33181	SAMEA5857617	TPA_UKMAN047
ERR4853578	UK	Europe	Syphilis	2018	Beale_2021_PRJEB33181	SS14	PRJEB33181	SAMEA5857618	TPA_UKMAN049
ERR4853579	UK	Europe	Syphilis	2018	Beale_2021_PRJEB33181	SS14	PRJEB33181	SAMEA5857619	TPA_UKMAN054
ERR4853580	UK	Europe	Syphilis	2018	Beale_2021_PRJEB33181	SS14	PRJEB33181	SAMEA5857620	TPA_UKMAN003
ERR4853582	Canada	N.America	Syphilis	2011	Beale_2021_PRJEB33181	SS14	PRJEB33181	SAMEA5753845	TPA_BCC055
ERR4853583	Canada	N.America	Syphilis	2014	Beale_2021_PRJEB33181	SS14	PRJEB33181	SAMEA5753848	TPA_BCC106
ERR4853584	Canada	N.America	Syphilis	2015	Beale_2021_PRJEB33181	SS14	PRJEB33181	SAMEA5753853	TPA_BCC127
ERR4853585	Canada	N.America	Syphilis	2018	Beale_2021_PRJEB33181	SS14	PRJEB33181	SAMEA5753863	TPA_BCC196
ERR4853586	Canada	N.America	Syphilis	2018	Beale_2021_PRJEB33181	SS14	PRJEB33181	SAMEA5753864	TPA_BCC199
ERR4853587	Ireland	Europe	Syphilis	2018	Beale_2021_PRJEB33181	SS14	PRJEB33181	SAMEA5753865	TPA_EIR017
ERR4853588	Canada	N.America	Syphilis	2018	Beale_2021_PRJEB33181	SS14	PRJEB33181	SAMEA5753869	TPA_ALC034
ERR4853589	Canada	N.America	Syphilis	2018	Beale_2021_PRJEB33181	SS14	PRJEB33181	SAMEA5753870	TPA_ALC055
ERR4853590	Canada	N.America	Syphilis	2004	Beale_2021_PRJEB33181	SS14	PRJEB33181	SAMEA5753871	TPA_BCC032
ERR4853591	Canada	N.America	Syphilis	2005	Beale_2021_PRJEB33181	SS14	PRJEB33181	SAMEA5753873	TPA_BCC038
ERR4853592	Canada	N.America	Syphilis	2012	Beale_2021_PRJEB33181	SS14	PRJEB33181	SAMEA5753877	TPA_BCC063
ERR4853593	Canada	N.America	Syphilis	2014	Beale_2021_PRJEB33181	SS14	PRJEB33181	SAMEA5753879	TPA_BCC102
ERR4853594	Canada	N.America	Syphilis	2015	Beale_2021_PRJEB33181	SS14	PRJEB33181	SAMEA5753881	TPA_BCC123
ERR4853596	Canada	N.America	Syphilis	2018	Beale_2021_PRJEB33181	SS14	PRJEB33181	SAMEA5753893	TPA_BCC185
ERR4853597	Canada	N.America	Syphilis	2018	Beale_2021_PRJEB33181	SS14	PRJEB33181	SAMEA5753894	TPA_BCC186
ERR4853598	Canada	N.America	Syphilis	2018	Beale_2021_PRJEB33181	SS14	PRJEB33181	SAMEA5753895	TPA_BCC197
ERR4853599	Canada	N.America	Syphilis	2018	Beale_2021_PRJEB33181	SS14	PRJEB33181	SAMEA5753902	TPA_ALC077
ERR4853601	Zimbabwe	Africa	Syphilis	2015	Beale_2021_PRJEB33181	SS14	PRJEB33181	SAMEA5857542	TPA_ZIM025
ERR4853602	UK	Europe	Syphilis	2018	Beale_2021_PRJEB33181	SS14	PRJEB33181	SAMEA5857502	TPA_UKBRG012
ERR4853603	UK	Europe	Syphilis	2018	Beale_2021_PRJEB33181	Nichols	PRJEB33181	SAMEA5857503	TPA_UKBRG007
ERR4853604	UK	Europe	Syphilis	2018	Beale_2021_PRJEB33181	SS14	PRJEB33181	SAMEA5857504	TPA_UKBRG010
ERR4853605	UK	Europe	Syphilis	2018	Beale_2021_PRJEB33181	SS14	PRJEB33181	SAMEA5857506	TPA_UKBRG017
ERR4853606	UK	Europe	Syphilis	2018	Beale_2021_PRJEB33181	SS14	PRJEB33181	SAMEA5857507	TPA_UKBRG009
ERR4853610	UK	Europe	Syphilis	2018	Beale_2021_PRJEB33181	SS14	PRJEB33181	SAMEA5857515	TPA_UKMAN019
ERR4853611	UK	Europe	Syphilis	2018	Beale_2021_PRJEB33181	SS14	PRJEB33181	SAMEA5857516	TPA_UKMAN027
ERR4853612	UK	Europe	Syphilis	2018	Beale_2021_PRJEB33181	Nichols	PRJEB33181	SAMEA5857519	TPA_UKBIR033
ERR4853613	UK	Europe	Syphilis	2018	Beale_2021_PRJEB33181	Nichols	PRJEB33181	SAMEA5857521	TPA_UKBIR032
ERR4853614	UK	Europe	Syphilis	2018	Beale_2021_PRJEB33181	SS14	PRJEB33181	SAMEA5857523	TPA_UKBIR052
ERR4853615	UK	Europe	Syphilis	2018	Beale_2021_PRJEB33181	SS14	PRJEB33181	SAMEA5857524	TPA_UKLEE004
ERR4853620	Zimbabwe	Africa	Syphilis	2015	Beale_2021_PRJEB33181	SS14	PRJEB33181	SAMEA5857535	TPA_ZIM005
ERR4853621	Zimbabwe	Africa	Syphilis	2015	Beale_2021_PRJEB33181	Nichols	PRJEB33181	SAMEA5857537	TPA_ZIM014
ERR4853623	Zimbabwe	Africa	Syphilis	2015	Beale_2021_PRJEB33181	Nichols	PRJEB33181	SAMEA5857540	TPA_ZIM018
ERR4853624	UK	Europe	Syphilis	2017	Beale_2021_PRJEB33181	Nichols	PRJEB33181	SAMEA5857541	TPA_OMI017
ERR4853625	Zimbabwe	Africa	Syphilis	2015	Beale_2021_PRJEB33181	SS14	PRJEB33181	SAMEA5857543	TPA_ZIM028
ERR4853626	UK	Europe	Syphilis	2018	Beale_2021_PRJEB33181	Nichols	PRJEB33181	SAMEA5857548	TPA_OMI061
ERR4853629	Canada	N.America	Syphilis	2011	Beale_2021_PRJEB33181	SS14	PRJEB33181	SAMEA5753876	TPA_BCC058
ERR4853631	UK	Europe	Syphilis	2018	Beale_2021_PRJEB33181	SS14	PRJEB33181	SAMEA5857545	TPA_OMI002
ERR4853633	Canada	N.America	Syphilis	2018	Beale_2021_PRJEB33181	SS14	PRJEB33181	SAMEA5857556	TPA_ALC036
ERR4853634	Canada	N.America	Syphilis	2018	Beale_2021_PRJEB33181	SS14	PRJEB33181	SAMEA5857559	TPA_ALC048
ERR4853635	Canada	N.America	Syphilis	2018	Beale_2021_PRJEB33181	SS14	PRJEB33181	SAMEA5857564	TPA_ALC073
ERR4853636	Canada	N.America	Syphilis	2018	Beale_2021_PRJEB33181	SS14	PRJEB33181	SAMEA5857565	TPA_ALC076
ERR4853640	Canada	N.America	Syphilis	2005	Beale_2021_PRJEB33181	SS14	PRJEB33181	SAMEA5857576	TPA_BCC036
ERR4853641	Canada	N.America	Syphilis	2011	Beale_2021_PRJEB33181	SS14	PRJEB33181	SAMEA5857579	TPA_BCC052
ERR4853643	Canada	N.America	Syphilis	2013	Beale_2021_PRJEB33181	SS14	PRJEB33181	SAMEA5857581	TPA_BCC085
ERR4853644	Canada	N.America	Syphilis	2014	Beale_2021_PRJEB33181	SS14	PRJEB33181	SAMEA5857582	TPA_BCC107
ERR4853645	Canada	N.America	Syphilis	2014	Beale_2021_PRJEB33181	SS14	PRJEB33181	SAMEA5857583	TPA_BCC108
ERR4853647	Spain	Europe	Syphilis	2015	Beale_2021_PRJEB33181	SS14	PRJEB33181	SAMEA5857613	TPA_ESBCN004
ERR4853648	Spain	Europe	Syphilis	2015	Beale_2021_PRJEB33181	SS14	PRJEB33181	SAMEA5857614	TPA_ESBCN002
ERR4853650	Spain	Europe	Syphilis	2015	Beale_2021_PRJEB33181	SS14	PRJEB33181	SAMEA5857616	TPA_ESBCN001
ERR4853651	Canada	N.America	Syphilis	2016	Beale_2021_PRJEB33181	SS14	PRJEB33181	SAMEA5753887	TPA_BCC156
ERR4853652	USA	N.America	Syphilis	1987	Beale_2021_PRJEB33181	SS14	PRJEB33181	SAMEA5753897	TPA_USL-SEA-87-1
ERR4853653	Ireland	Europe	Syphilis	2018	Beale_2021_PRJEB33181	SS14	PRJEB33181	SAMEA5753898	TPA_EIR013
ERR4853655	Canada	N.America	Syphilis	2018	Beale_2021_PRJEB33181	SS14	PRJEB33181	SAMEA5857554	TPA_ALC009
ERR4853657	Canada	N.America	Syphilis	2018	Beale_2021_PRJEB33181	SS14	PRJEB33181	SAMEA5857560	TPA_ALC052
ERR4853658	Canada	N.America	Syphilis	2018	Beale_2021_PRJEB33181	SS14	PRJEB33181	SAMEA5857561	TPA_ALC053
ERR4853659	Canada	N.America	Syphilis	2018	Beale_2021_PRJEB33181	SS14	PRJEB33181	SAMEA5857566	TPA_ALC078
ERR4853661	Canada	N.America	Syphilis	2015	Beale_2021_PRJEB33181	SS14	PRJEB33181	SAMEA5857585	TPA_BCC125
ERR4853662	Canada	N.America	Syphilis	2015	Beale_2021_PRJEB33181	SS14	PRJEB33181	SAMEA5857586	TPA_BCC128
ERR4853663	Canada	N.America	Syphilis	2015	Beale_2021_PRJEB33181	SS14	PRJEB33181	SAMEA5857587	TPA_BCC129
ERR4853664	Canada	N.America	Syphilis	2015	Beale_2021_PRJEB33181	SS14	PRJEB33181	SAMEA5857588	TPA_BCC135
ERR4853665	Canada	N.America	Syphilis	2015	Beale_2021_PRJEB33181	SS14	PRJEB33181	SAMEA5857589	TPA_BCC137
ERR4853666	Canada	N.America	Syphilis	2015	Beale_2021_PRJEB33181	SS14	PRJEB33181	SAMEA5857590	TPA_BCC138
ERR4853667	Canada	N.America	Syphilis	2016	Beale_2021_PRJEB33181	SS14	PRJEB33181	SAMEA5857591	TPA_BCC140
ERR4853668	Canada	N.America	Syphilis	2016	Beale_2021_PRJEB33181	SS14	PRJEB33181	SAMEA5857592	TPA_BCC143
ERR4853670	Canada	N.America	Syphilis	2016	Beale_2021_PRJEB33181	SS14	PRJEB33181	SAMEA5857594	TPA_BCC145
ERR4853671	Canada	N.America	Syphilis	2016	Beale_2021_PRJEB33181	SS14	PRJEB33181	SAMEA5857595	TPA_BCC146
ERR4853672	Canada	N.America	Syphilis	2016	Beale_2021_PRJEB33181	SS14	PRJEB33181	SAMEA5857596	TPA_BCC153
ERR4853673	Canada	N.America	Syphilis	2017	Beale_2021_PRJEB33181	SS14	PRJEB33181	SAMEA5857597	TPA_BCC161
ERR4853674	Canada	N.America	Syphilis	2017	Beale_2021_PRJEB33181	SS14	PRJEB33181	SAMEA5857598	TPA_BCC166
ERR4853675	Canada	N.America	Syphilis	2017	Beale_2021_PRJEB33181	SS14	PRJEB33181	SAMEA5857599	TPA_BCC172
ERR4853676	Canada	N.America	Syphilis	2017	Beale_2021_PRJEB33181	SS14	PRJEB33181	SAMEA5857600	TPA_BCC176
ERR4853677	Canada	N.America	Syphilis	2018	Beale_2021_PRJEB33181	SS14	PRJEB33181	SAMEA5857601	TPA_BCC180
ERR4853678	Canada	N.America	Syphilis	2018	Beale_2021_PRJEB33181	SS14	PRJEB33181	SAMEA5857602	TPA_BCC182
ERR4853679	Canada	N.America	Syphilis	2018	Beale_2021_PRJEB33181	SS14	PRJEB33181	SAMEA5857603	TPA_BCC183
ERR4853680	Canada	N.America	Syphilis	2018	Beale_2021_PRJEB33181	SS14	PRJEB33181	SAMEA5857605	TPA_BCC191
ERR4853681	Canada	N.America	Syphilis	2018	Beale_2021_PRJEB33181	SS14	PRJEB33181	SAMEA5857606	TPA_BCC194
ERR4853682	Canada	N.America	Syphilis	2018	Beale_2021_PRJEB33181	SS14	PRJEB33181	SAMEA5857607	TPA_BCC195
ERR4853683	UK	Europe	Syphilis	2018	Beale_2021_PRJEB33181	SS14	PRJEB33181	SAMEA5857608	TPA_UKBRG015
ERR4853684	Ireland	Europe	Syphilis	2018	Beale_2021_PRJEB33181	SS14	PRJEB33181	SAMEA5857610	TPA_EIR008
SRR10041768	China	Asia	Syphilis	2018	Chen_2021	SS14	PRJNA562373	SAMN12638760	SMUTp_08
SRR10041769	China	Asia	Syphilis	2018	Chen_2021	Nichols	PRJNA562373	SAMN12638759	SMUTp_07
SRR10041772	China	Asia	Syphilis	2018	Chen_2021	SS14	PRJNA562373	SAMN12638756	SMUTp_04
SRR10041774	China	Asia	Syphilis	2017	Chen_2021	SS14	PRJNA562373	SAMN12638754	SMUTp_02
SRR10041775	China	Asia	Syphilis	2018	Chen_2021	SS14	PRJNA562373	SAMN12638753	SMUTp_01
SRR8494413	Czech	Europe	Syphilis	2013	Grillova_2019	SS14	PRJNA508872	SAMN10829684	CW45
SRR8494414	Czech	Europe	Syphilis	2017	Grillova_2019	SS14	PRJNA508872	SAMN10829685	CW89
SRR8494415	Czech	Europe	Syphilis	2012	Grillova_2019	SS14	PRJNA508872	SAMN10829686	CW33
SRR8494416	Czech	Europe	Syphilis	2013	Grillova_2019	Nichols	PRJNA508872	SAMN10829687	CW35
SRR8501161	Czech	Europe	Syphilis	2017	Grillova_2019	SS14	PRJNA508872	SAMN10534861	CW88
SRR8501162	Cuba	N.America	Syphilis	2013	Grillova_2019	SS14	PRJNA508872	SAMN10534852	CW56
SRR8501163	Czech	Europe	Syphilis	2014	Grillova_2019	SS14	PRJNA508872	SAMN10534851	CW30
SRR8501164	Australia	Oceania	Syphilis	2014	Grillova_2019	Nichols	PRJNA508872	SAMN10534854	CW65
SRR8501165	France	Europe	Syphilis	2012	Grillova_2019	Nichols	PRJNA508872	SAMN10534853	CW59
SRR8501166	Cuba	N.America	Syphilis	2015	Grillova_2019	Nichols	PRJNA508872	SAMN10534856	CW83
SRR8501167	Cuba	N.America	Syphilis	2016	Grillova_2019	Nichols	PRJNA508872	SAMN10534855	CW82
SRR8501168	France	Europe	Syphilis	2016	Grillova_2019	SS14	PRJNA508872	SAMN10534858	CW85
SRR8501169	France	Europe	Syphilis	2015	Grillova_2019	SS14	PRJNA508872	SAMN10534857	CW84
SRR8501170	France	Europe	Syphilis	2016	Grillova_2019	SS14	PRJNA508872	SAMN10534860	CW87
SRR8501171	France	Europe	Syphilis	2013	Grillova_2019	Nichols	PRJNA508872	SAMN10534859	CW86
SRR14277265	Japan	Asia	Syphilis	2019	Lieberman_2022	SS14	PRJNA723099	SAMN18804944	Japan323x
SRR14277268	Japan	Asia	Syphilis	2019	Lieberman_2022	SS14	PRJNA723099	SAMN18804941	Japan319
SRR14277269	Japan	Asia	Syphilis	2019	Lieberman_2022	SS14	PRJNA723099	SAMN18804940	Japan318
SRR14277270	Japan	Asia	Syphilis	2019	Lieberman_2022	Nichols	PRJNA723099	SAMN18804939	Japan317xi
SRR14277271	China	Asia	Syphilis	2018	Lieberman_2022	SS14	PRJNA723099	SAMN18804894	China44
SRR14277272	Japan	Asia	Syphilis	2019	Lieberman_2022	SS14	PRJNA723099	SAMN18804938	Japan316x
SRR14277273	Japan	Asia	Syphilis	2019	Lieberman_2022	SS14	PRJNA723099	SAMN18804937	Japan314
SRR14277274	Japan	Asia	Syphilis	2019	Lieberman_2022	SS14	PRJNA723099	SAMN18804936	Japan313x
SRR14277275	Japan	Asia	Syphilis	2019	Lieberman_2022	SS14	PRJNA723099	SAMN18804935	Japan312xe
SRR14277276	Japan	Asia	Syphilis	2019	Lieberman_2022	SS14	PRJNA723099	SAMN18804934	Japan311
SRR14277277	Japan	Asia	Syphilis	2019	Lieberman_2022	SS14	PRJNA723099	SAMN18804933	Japan309x
SRR14277278	Japan	Asia	Syphilis	2019	Lieberman_2022	SS14	PRJNA723099	SAMN18804932	Japan308
SRR14277279	Japan	Asia	Syphilis	2019	Lieberman_2022	SS14	PRJNA723099	SAMN18804931	Japan307
SRR14277280	Japan	Asia	Syphilis	2019	Lieberman_2022	SS14	PRJNA723099	SAMN18804930	Japan306
SRR14277281	Japan	Asia	Syphilis	2019	Lieberman_2022	SS14	PRJNA723099	SAMN18804929	Japan305
SRR14277282	China	Asia	Syphilis	2018	Lieberman_2022	SS14	PRJNA723099	SAMN18804893	China42
SRR14277283	Japan	Asia	Syphilis	2019	Lieberman_2022	Nichols	PRJNA723099	SAMN18804928	Japan303
SRR14277284	Japan	Asia	Syphilis	2019	Lieberman_2022	SS14	PRJNA723099	SAMN18804927	Japan302x
SRR14277285	Japan	Asia	Syphilis	2019	Lieberman_2022	SS14	PRJNA723099	SAMN18804926	Japan301
SRR14277286	Japan	Asia	Syphilis	2019	Lieberman_2022	SS14	PRJNA723099	SAMN18804925	Japan300
SRR14277287	Japan	Asia	Syphilis	2019	Lieberman_2022	SS14	PRJNA723099	SAMN18804924	Japan298x
SRR14277288	Japan	Asia	Syphilis	2019	Lieberman_2022	SS14	PRJNA723099	SAMN18804923	Japan295x
SRR14277289	Japan	Asia	Syphilis	2019	Lieberman_2022	SS14	PRJNA723099	SAMN18804922	Japan294x
SRR14277290	Japan	Asia	Syphilis	2019	Lieberman_2022	SS14	PRJNA723099	SAMN18804921	Japan291x
SRR14277291	Japan	Asia	Syphilis	2019	Lieberman_2022	SS14	PRJNA723099	SAMN18804920	Japan290
SRR14277292	Japan	Asia	Syphilis	2019	Lieberman_2022	SS14	PRJNA723099	SAMN18804919	Japan288
SRR14277293	China	Asia	Syphilis	2018	Lieberman_2022	SS14	PRJNA723099	SAMN18804892	China31
SRR14277294	Japan	Asia	Syphilis	2019	Lieberman_2022	SS14	PRJNA723099	SAMN18804918	Japan287e
SRR14277295	Italy	Europe	Syphilis	2017	Lieberman_2022	SS14	PRJNA723099	SAMN18804917	ItalyGE6
SRR14277296	Italy	Europe	Syphilis	2017	Lieberman_2022	SS14	PRJNA723099	SAMN18804916	ItalyGE5b
SRR14277297	Italy	Europe	Syphilis	2017	Lieberman_2022	SS14	PRJNA723099	SAMN18804915	ItalyGE5a
SRR14277298	Italy	Europe	Syphilis	2017	Lieberman_2022	SS14	PRJNA723099	SAMN18804914	ItalyGE4b
SRR14277299	Italy	Europe	Syphilis	2017	Lieberman_2022	SS14	PRJNA723099	SAMN18804913	ItalyAS23
SRR14277300	Italy	Europe	Syphilis	2017	Lieberman_2022	SS14	PRJNA723099	SAMN18804912	ItalyAS15
SRR14277301	Italy	Europe	Syphilis	2017	Lieberman_2022	Nichols	PRJNA723099	SAMN18804911	ItalyAS14
SRR14277302	Italy	Europe	Syphilis	2017	Lieberman_2022	SS14	PRJNA723099	SAMN18804910	Italy8PLe
SRR14277303	Italy	Europe	Syphilis	2017	Lieberman_2022	SS14	PRJNA723099	SAMN18804909	Italy7CGx
SRR14277304	China	Asia	Syphilis	2018	Lieberman_2022	SS14	PRJNA723099	SAMN18804891	China30
SRR14277305	Madagascar	Africa	Syphilis	2001	Lieberman_2022	Nichols	PRJNA723099	SAMN18805084	UAB89xi
SRR14277306	Madagascar	Africa	Syphilis	2001	Lieberman_2022	Nichols	PRJNA723099	SAMN18805083	UAB81xi
SRR14277307	Madagascar	Africa	Syphilis	2001	Lieberman_2022	Nichols	PRJNA723099	SAMN18805082	UAB76xei
SRR14277308	Madagascar	Africa	Syphilis	2001	Lieberman_2022	Nichols	PRJNA723099	SAMN18805081	UAB75
SRR14277309	Madagascar	Africa	Syphilis	2001	Lieberman_2022	Nichols	PRJNA723099	SAMN18805080	UAB71i
SRR14277310	Madagascar	Africa	Syphilis	2001	Lieberman_2022	Nichols	PRJNA723099	SAMN18805079	UAB6xi
SRR14277311	Italy	Europe	Syphilis	2017	Lieberman_2022	Nichols	PRJNA723099	SAMN18804908	Italy17LGMi
SRR14277312	Madagascar	Africa	Syphilis	2001	Lieberman_2022	Nichols	PRJNA723099	SAMN18805078	UAB69i
SRR14277313	Madagascar	Africa	Syphilis	2001	Lieberman_2022	Nichols	PRJNA723099	SAMN18805077	UAB67xi
SRR14277314	Madagascar	Africa	Syphilis	2001	Lieberman_2022	Nichols	PRJNA723099	SAMN18805076	UAB62i
SRR14277315	Madagascar	Africa	Syphilis	2001	Lieberman_2022	Nichols	PRJNA723099	SAMN18805075	UAB61xei
SRR14277316	Madagascar	Africa	Syphilis	2001	Lieberman_2022	Nichols	PRJNA723099	SAMN18805074	UAB60i
SRR14277317	Madagascar	Africa	Syphilis	2007	Lieberman_2022	Nichols	PRJNA723099	SAMN18805073	UAB554xi
SRR14277318	Madagascar	Africa	Syphilis	2007	Lieberman_2022	Nichols	PRJNA723099	SAMN18805072	UAB553xei
SRR14277319	Madagascar	Africa	Syphilis	2007	Lieberman_2022	Nichols	PRJNA723099	SAMN18805071	UAB552x
SRR14277320	Madagascar	Africa	Syphilis	2007	Lieberman_2022	Nichols	PRJNA723099	SAMN18805070	UAB551xi
SRR14277321	Madagascar	Africa	Syphilis	2001	Lieberman_2022	Nichols	PRJNA723099	SAMN18805069	UAB54xi
SRR14277322	Ireland	Europe	Syphilis	2002	Lieberman_2022	SS14	PRJNA723099	SAMN18804907	Dublin58B
SRR14277323	Madagascar	Africa	Syphilis	2007	Lieberman_2022	Nichols	PRJNA723099	SAMN18805068	UAB549xe
SRR14277324	Madagascar	Africa	Syphilis	2007	Lieberman_2022	Nichols	PRJNA723099	SAMN18805067	UAB547xei
SRR14277325	Madagascar	Africa	Syphilis	2007	Lieberman_2022	Nichols	PRJNA723099	SAMN18805066	UAB546i
SRR14277326	Madagascar	Africa	Syphilis	2006	Lieberman_2022	Nichols	PRJNA723099	SAMN18805065	UAB545ei
SRR14277327	Madagascar	Africa	Syphilis	2007	Lieberman_2022	Nichols	PRJNA723099	SAMN18805064	UAB538xi
SRR14277328	Madagascar	Africa	Syphilis	2006	Lieberman_2022	Nichols	PRJNA723099	SAMN18805063	UAB535i
SRR14277329	Madagascar	Africa	Syphilis	2006	Lieberman_2022	Nichols	PRJNA723099	SAMN18805062	UAB534xi
SRR14277330	Madagascar	Africa	Syphilis	2006	Lieberman_2022	Nichols	PRJNA723099	SAMN18805061	UAB533i
SRR14277331	Madagascar	Africa	Syphilis	2006	Lieberman_2022	Nichols	PRJNA723099	SAMN18805060	UAB532xi
SRR14277332	Madagascar	Africa	Syphilis	2006	Lieberman_2022	Nichols	PRJNA723099	SAMN18805059	UAB531i
SRR14277333	Ireland	Europe	Syphilis	2002	Lieberman_2022	SS14	PRJNA723099	SAMN18804906	Dublin57B
SRR14277334	Madagascar	Africa	Syphilis	2006	Lieberman_2022	Nichols	PRJNA723099	SAMN18805058	UAB530i
SRR14277335	Madagascar	Africa	Syphilis	2001	Lieberman_2022	Nichols	PRJNA723099	SAMN18805057	UAB52xi
SRR14277336	Madagascar	Africa	Syphilis	2006	Lieberman_2022	Nichols	PRJNA723099	SAMN18805056	UAB529i
SRR14277337	Madagascar	Africa	Syphilis	2006	Lieberman_2022	Nichols	PRJNA723099	SAMN18805055	UAB528ei
SRR14277338	Madagascar	Africa	Syphilis	2006	Lieberman_2022	Nichols	PRJNA723099	SAMN18805054	UAB526xi
SRR14277339	Madagascar	Africa	Syphilis	2006	Lieberman_2022	Nichols	PRJNA723099	SAMN18805053	UAB525xe
SRR14277340	Madagascar	Africa	Syphilis	2006	Lieberman_2022	Nichols	PRJNA723099	SAMN18805052	UAB523x
SRR14277341	Madagascar	Africa	Syphilis	2006	Lieberman_2022	SS14	PRJNA723099	SAMN18805051	UAB522x
SRR14277342	Madagascar	Africa	Syphilis	2006	Lieberman_2022	Nichols	PRJNA723099	SAMN18805050	UAB521xi
SRR14277343	Madagascar	Africa	Syphilis	2006	Lieberman_2022	Nichols	PRJNA723099	SAMN18805049	UAB516xi
SRR14277344	Ireland	Europe	Syphilis	2002	Lieberman_2022	SS14	PRJNA723099	SAMN18804905	Dublin55B
SRR14277345	Madagascar	Africa	Syphilis	2006	Lieberman_2022	Nichols	PRJNA723099	SAMN18805048	UAB515xi
SRR14277346	Madagascar	Africa	Syphilis	2006	Lieberman_2022	Nichols	PRJNA723099	SAMN18805047	UAB512x
SRR14277347	Madagascar	Africa	Syphilis	2006	Lieberman_2022	Nichols	PRJNA723099	SAMN18805046	UAB511xi
SRR14277348	Madagascar	Africa	Syphilis	2006	Lieberman_2022	Nichols	PRJNA723099	SAMN18805045	UAB510i
SRR14277349	Madagascar	Africa	Syphilis	2006	Lieberman_2022	Nichols	PRJNA723099	SAMN18805044	UAB509ei
SRR14277350	Madagascar	Africa	Syphilis	2006	Lieberman_2022	Nichols	PRJNA723099	SAMN18805043	UAB508
SRR14277351	Madagascar	Africa	Syphilis	2006	Lieberman_2022	Nichols	PRJNA723099	SAMN18805042	UAB507ei
SRR14277352	Madagascar	Africa	Syphilis	2006	Lieberman_2022	Nichols	PRJNA723099	SAMN18805041	UAB505ei
SRR14277353	Madagascar	Africa	Syphilis	2006	Lieberman_2022	Nichols	PRJNA723099	SAMN18805040	UAB504xi
SRR14277354	Madagascar	Africa	Syphilis	2006	Lieberman_2022	Nichols	PRJNA723099	SAMN18805039	UAB503i
SRR14277355	Ireland	Europe	Syphilis	2002	Lieberman_2022	SS14	PRJNA723099	SAMN18804904	Dublin54B
SRR14277356	Madagascar	Africa	Syphilis	2003	Lieberman_2022	Nichols	PRJNA723099	SAMN18805038	UAB501
SRR14277357	Madagascar	Africa	Syphilis	2000	Lieberman_2022	Nichols	PRJNA723099	SAMN18805037	UAB49xi
SRR14277358	Madagascar	Africa	Syphilis	2000	Lieberman_2022	Nichols	PRJNA723099	SAMN18805036	UAB46xei
SRR14277359	Madagascar	Africa	Syphilis	2000	Lieberman_2022	Nichols	PRJNA723099	SAMN18805035	UAB44xi
SRR14277360	Madagascar	Africa	Syphilis	2000	Lieberman_2022	Nichols	PRJNA723099	SAMN18805034	UAB40xi
SRR14277361	Madagascar	Africa	Syphilis	2000	Lieberman_2022	Nichols	PRJNA723099	SAMN18805033	UAB38xi
SRR14277362	Madagascar	Africa	Syphilis	2000	Lieberman_2022	Nichols	PRJNA723099	SAMN18805032	UAB28xi
SRR14277363	Madagascar	Africa	Syphilis	2003	Lieberman_2022	Nichols	PRJNA723099	SAMN18805031	UAB278i
SRR14277364	Madagascar	Africa	Syphilis	2003	Lieberman_2022	Nichols	PRJNA723099	SAMN18805030	UAB276i
SRR14277365	Madagascar	Africa	Syphilis	2003	Lieberman_2022	Nichols	PRJNA723099	SAMN18805029	UAB275i
SRR14277366	Ireland	Europe	Syphilis	2002	Lieberman_2022	SS14	PRJNA723099	SAMN18804903	Dublin52B
SRR14277367	Madagascar	Africa	Syphilis	2003	Lieberman_2022	Nichols	PRJNA723099	SAMN18805028	UAB268xi
SRR14277368	Madagascar	Africa	Syphilis	2003	Lieberman_2022	Nichols	PRJNA723099	SAMN18805027	UAB267i
SRR14277369	Madagascar	Africa	Syphilis	2003	Lieberman_2022	Nichols	PRJNA723099	SAMN18805026	UAB266i
SRR14277370	Madagascar	Africa	Syphilis	2003	Lieberman_2022	Nichols	PRJNA723099	SAMN18805025	UAB263xi
SRR14277371	Madagascar	Africa	Syphilis	2003	Lieberman_2022	Nichols	PRJNA723099	SAMN18805024	UAB237
SRR14277372	Madagascar	Africa	Syphilis	2003	Lieberman_2022	Nichols	PRJNA723099	SAMN18805023	UAB236i
SRR14277373	Madagascar	Africa	Syphilis	2003	Lieberman_2022	Nichols	PRJNA723099	SAMN18805022	UAB231i
SRR14277374	Madagascar	Africa	Syphilis	2003	Lieberman_2022	Nichols	PRJNA723099	SAMN18805021	UAB229xe
SRR14277375	Madagascar	Africa	Syphilis	2003	Lieberman_2022	Nichols	PRJNA723099	SAMN18805020	UAB218i
SRR14277376	Madagascar	Africa	Syphilis	2003	Lieberman_2022	Nichols	PRJNA723099	SAMN18805019	UAB216i
SRR14277377	Ireland	Europe	Syphilis	2002	Lieberman_2022	SS14	PRJNA723099	SAMN18804902	Dublin50B
SRR14277378	Madagascar	Africa	Syphilis	2002	Lieberman_2022	Nichols	PRJNA723099	SAMN18805018	UAB211i
SRR14277379	Madagascar	Africa	Syphilis	2002	Lieberman_2022	Nichols	PRJNA723099	SAMN18805017	UAB204xe
SRR14277380	Madagascar	Africa	Syphilis	2002	Lieberman_2022	Nichols	PRJNA723099	SAMN18805016	UAB203i
SRR14277381	Madagascar	Africa	Syphilis	2002	Lieberman_2022	Nichols	PRJNA723099	SAMN18805015	UAB202xi
SRR14277382	Madagascar	Africa	Syphilis	2002	Lieberman_2022	Nichols	PRJNA723099	SAMN18805014	UAB197i
SRR14277383	Madagascar	Africa	Syphilis	2002	Lieberman_2022	Nichols	PRJNA723099	SAMN18805013	UAB195xi
SRR14277384	Madagascar	Africa	Syphilis	2002	Lieberman_2022	Nichols	PRJNA723099	SAMN18805012	UAB194xi
SRR14277385	Madagascar	Africa	Syphilis	2002	Lieberman_2022	Nichols	PRJNA723099	SAMN18805011	UAB193i
SRR14277386	Madagascar	Africa	Syphilis	2002	Lieberman_2022	Nichols	PRJNA723099	SAMN18805010	UAB191xei
SRR14277387	Madagascar	Africa	Syphilis	2000	Lieberman_2022	Nichols	PRJNA723099	SAMN18805009	UAB17x
SRR14277388	Ireland	Europe	Syphilis	2002	Lieberman_2022	SS14	PRJNA723099	SAMN18804901	Dublin46B
SRR14277389	Madagascar	Africa	Syphilis	2002	Lieberman_2022	Nichols	PRJNA723099	SAMN18805008	UAB178ei
SRR14277390	Madagascar	Africa	Syphilis	2000	Lieberman_2022	Nichols	PRJNA723099	SAMN18805007	UAB16xi
SRR14277391	Madagascar	Africa	Syphilis	2002	Lieberman_2022	Nichols	PRJNA723099	SAMN18805006	UAB167xei
SRR14277393	Madagascar	Africa	Syphilis	2002	Lieberman_2022	Nichols	PRJNA723099	SAMN18805004	UAB165xi
SRR14277394	Madagascar	Africa	Syphilis	2002	Lieberman_2022	Nichols	PRJNA723099	SAMN18805003	UAB164xei
SRR14277395	Madagascar	Africa	Syphilis	2002	Lieberman_2022	Nichols	PRJNA723099	SAMN18805002	UAB162xi
SRR14277396	Madagascar	Africa	Syphilis	2001	Lieberman_2022	Nichols	PRJNA723099	SAMN18805001	UAB160xe
SRR14277397	Madagascar	Africa	Syphilis	2000	Lieberman_2022	Nichols	PRJNA723099	SAMN18805000	UAB12xi
SRR14277399	Ireland	Europe	Syphilis	2002	Lieberman_2022	SS14	PRJNA723099	SAMN18804900	Dublin41B
SRR14277400	Peru	S.America	Syphilis	2019	Lieberman_2022	SS14	PRJNA723099	SAMN18804998	PeruC40040x
SRR14277401	Peru	S.America	Syphilis	2019	Lieberman_2022	SS14	PRJNA723099	SAMN18804997	PeruC40020xe
SRR14277402	Peru	S.America	Syphilis	2019	Lieberman_2022	SS14	PRJNA723099	SAMN18804996	PeruC10050xe
SRR14277403	Peru	S.America	Syphilis	2019	Lieberman_2022	SS14	PRJNA723099	SAMN18804995	PeruC10010x
SRR14277404	Peru	S.America	Syphilis	2019	Lieberman_2022	SS14	PRJNA723099	SAMN18804994	PeruB20010x
SRR14277405	Peru	S.America	Syphilis	2018	Lieberman_2022	SS14	PRJNA723099	SAMN18804993	Peru214601x
SRR14277406	Peru	S.America	Syphilis	2018	Lieberman_2022	SS14	PRJNA723099	SAMN18804992	Peru214361x
SRR14277407	Peru	S.America	Syphilis	2018	Lieberman_2022	SS14	PRJNA723099	SAMN18804991	Peru213161xe
SRR14277408	Peru	S.America	Syphilis	2018	Lieberman_2022	SS14	PRJNA723099	SAMN18804990	Peru213041xe
SRR14277409	USA	N.America	Syphilis	2000	Lieberman_2022	SS14	PRJNA723099	SAMN18804989	MD57x
SRR14277410	Ireland	Europe	Syphilis	2002	Lieberman_2022	SS14	PRJNA723099	SAMN18804899	Dublin37B
SRR14277411	China	Asia	Syphilis	2018	Lieberman_2022	SS14	PRJNA723099	SAMN18804890	China23
SRR14277412	China	Asia	Syphilis	2018	Lieberman_2022	SS14	PRJNA723099	SAMN18804889	China11
SRR14277413	USA	N.America	Syphilis	2001	Lieberman_2022	SS14	PRJNA723099	SAMN18804988	MD536x
SRR14277414	USA	N.America	Syphilis	2000	Lieberman_2022	SS14	PRJNA723099	SAMN18804987	MD530xe
SRR14277415	USA	N.America	Syphilis	2001	Lieberman_2022	SS14	PRJNA723099	SAMN18804986	MD521B
SRR14277416	USA	N.America	Syphilis	2000	Lieberman_2022	SS14	PRJNA723099	SAMN18804985	MD51x
SRR14277417	USA	N.America	Syphilis	1998	Lieberman_2022	SS14	PRJNA723099	SAMN18804984	MD507x
SRR14277418	USA	N.America	Syphilis	1999	Lieberman_2022	SS14	PRJNA723099	SAMN18804983	MD26x
SRR14277419	USA	N.America	Syphilis	1999	Lieberman_2022	SS14	PRJNA723099	SAMN18804982	MD25x
SRR14277420	USA	N.America	Syphilis	1999	Lieberman_2022	SS14	PRJNA723099	SAMN18804981	MD24xe
SRR14277421	USA	N.America	Syphilis	1999	Lieberman_2022	SS14	PRJNA723099	SAMN18804980	MD22xe
SRR14277422	USA	N.America	Syphilis	1998	Lieberman_2022	SS14	PRJNA723099	SAMN18804979	MD20B
SRR14277423	Ireland	Europe	Syphilis	2002	Lieberman_2022	SS14	PRJNA723099	SAMN18804898	Dublin24B
SRR14277424	USA	N.America	Syphilis	1998	Lieberman_2022	SS14	PRJNA723099	SAMN18804978	MD18Be
SRR14277425	USA	N.America	Syphilis	1998	Lieberman_2022	SS14	PRJNA723099	SAMN18804977	MD16x
SRR14277426	USA	N.America	Syphilis	1998	Lieberman_2022	SS14	PRJNA723099	SAMN18804976	MD09B
SRR14277427	USA	N.America	Syphilis	2002	Lieberman_2022	SS14	PRJNA723099	SAMN18804975	MD06B
SRR14277428	Japan	Asia	Syphilis	2020	Lieberman_2022	Nichols	PRJNA723099	SAMN18804974	Japan368i
SRR14277429	Japan	Asia	Syphilis	2020	Lieberman_2022	SS14	PRJNA723099	SAMN18804973	Japan365x
SRR14277430	Japan	Asia	Syphilis	2020	Lieberman_2022	SS14	PRJNA723099	SAMN18804972	Japan364
SRR14277431	Japan	Asia	Syphilis	2020	Lieberman_2022	SS14	PRJNA723099	SAMN18804971	Japan362x
SRR14277432	Japan	Asia	Syphilis	2020	Lieberman_2022	SS14	PRJNA723099	SAMN18804970	Japan361
SRR14277433	Japan	Asia	Syphilis	2020	Lieberman_2022	SS14	PRJNA723099	SAMN18804969	Japan360x
SRR14277434	Ireland	Europe	Syphilis	2002	Lieberman_2022	SS14	PRJNA723099	SAMN18804897	Dublin21Be
SRR14277435	Japan	Asia	Syphilis	2020	Lieberman_2022	SS14	PRJNA723099	SAMN18804968	Japan358
SRR14277436	Japan	Asia	Syphilis	2019	Lieberman_2022	SS14	PRJNA723099	SAMN18804967	Japan357
SRR14277437	Japan	Asia	Syphilis	2019	Lieberman_2022	SS14	PRJNA723099	SAMN18804966	Japan356
SRR14277438	Japan	Asia	Syphilis	2019	Lieberman_2022	SS14	PRJNA723099	SAMN18804965	Japan355
SRR14277439	Japan	Asia	Syphilis	2019	Lieberman_2022	SS14	PRJNA723099	SAMN18804964	Japan354x
SRR14277440	Japan	Asia	Syphilis	2019	Lieberman_2022	SS14	PRJNA723099	SAMN18804963	Japan352xe
SRR14277441	Japan	Asia	Syphilis	2019	Lieberman_2022	SS14	PRJNA723099	SAMN18804962	Japan351
SRR14277442	Japan	Asia	Syphilis	2019	Lieberman_2022	SS14	PRJNA723099	SAMN18804961	Japan349
SRR14277443	Japan	Asia	Syphilis	2019	Lieberman_2022	SS14	PRJNA723099	SAMN18804960	Japan348
SRR14277445	China	Asia	Syphilis	2018	Lieberman_2022	SS14	PRJNA723099	SAMN18804896	China48
SRR14277446	Japan	Asia	Syphilis	2019	Lieberman_2022	SS14	PRJNA723099	SAMN18804958	Japan345
SRR14277447	Japan	Asia	Syphilis	2019	Lieberman_2022	SS14	PRJNA723099	SAMN18804957	Japan344e
SRR14277448	Japan	Asia	Syphilis	2019	Lieberman_2022	SS14	PRJNA723099	SAMN18804956	Japan343
SRR14277449	Japan	Asia	Syphilis	2019	Lieberman_2022	SS14	PRJNA723099	SAMN18804955	Japan342e
SRR14277450	Japan	Asia	Syphilis	2019	Lieberman_2022	SS14	PRJNA723099	SAMN18804954	Japan339
SRR14277451	Japan	Asia	Syphilis	2019	Lieberman_2022	Nichols	PRJNA723099	SAMN18804953	Japan338xei
SRR14277452	Japan	Asia	Syphilis	2019	Lieberman_2022	SS14	PRJNA723099	SAMN18804952	Japan337
SRR14277453	Japan	Asia	Syphilis	2019	Lieberman_2022	SS14	PRJNA723099	SAMN18804951	Japan332
SRR14277454	Japan	Asia	Syphilis	2019	Lieberman_2022	SS14	PRJNA723099	SAMN18804950	Japan331
SRR14277455	Japan	Asia	Syphilis	2019	Lieberman_2022	SS14	PRJNA723099	SAMN18804949	Japan329
SRR14277456	China	Asia	Syphilis	2018	Lieberman_2022	SS14	PRJNA723099	SAMN18804895	China47
SRR14277457	Japan	Asia	Syphilis	2019	Lieberman_2022	SS14	PRJNA723099	SAMN18804948	Japan328x
SRR14277459	Japan	Asia	Syphilis	2019	Lieberman_2022	SS14	PRJNA723099	SAMN18804946	Japan325xe
SRR14277460	Japan	Asia	Syphilis	2019	Lieberman_2022	SS14	PRJNA723099	SAMN18804945	Japan324x
DRR213710	Japan	Asia	Syphilis	2014	Nishiki_2021	Nichols	PRJDB9408	SAMD00208592	14B001UK
DRR213711	Japan	Asia	Syphilis	2015	Nishiki_2021	SS14	PRJDB9408	SAMD00208593	15A011MM
DRR213712	Japan	Asia	Syphilis	2015	Nishiki_2021	SS14	PRJDB9408	SAMD00208594	15A019HM
DRR213713	Japan	Asia	Syphilis	2016	Nishiki_2021	SS14	PRJDB9408	SAMD00208595	16A013MM
DRR213714	Japan	Asia	Syphilis	2017	Nishiki_2021	Nichols	PRJDB9408	SAMD00208596	17A003MM
DRR213715	Japan	Asia	Syphilis	2017	Nishiki_2021	SS14	PRJDB9408	SAMD00208597	17A010MM
DRR213716	Japan	Asia	Syphilis	2017	Nishiki_2021	SS14	PRJDB9408	SAMD00208598	17A014MM
DRR213717	Japan	Asia	Syphilis	2017	Nishiki_2021	SS14	PRJDB9408	SAMD00208599	17A017MM
DRR213718	Japan	Asia	Syphilis	2017	Nishiki_2021	Nichols	PRJDB9408	SAMD00208600	17A021MM
DRR213719	Japan	Asia	Syphilis	2017	Nishiki_2021	SS14	PRJDB9408	SAMD00208601	17C005HM
DRR213720	Japan	Asia	Syphilis	2017	Nishiki_2021	SS14	PRJDB9408	SAMD00208602	17C009HM
DRR213721	Japan	Asia	Syphilis	2017	Nishiki_2021	SS14	PRJDB9408	SAMD00208603	17D002HM
DRR213722	Japan	Asia	Syphilis	2017	Nishiki_2021	SS14	PRJDB9408	SAMD00208604	17D006HM
DRR213723	Japan	Asia	Syphilis	2017	Nishiki_2021	SS14	PRJDB9408	SAMD00208605	17D009HM
DRR213724	Japan	Asia	Syphilis	2017	Nishiki_2021	SS14	PRJDB9408	SAMD00208606	17E002HF
DRR213725	Japan	Asia	Syphilis	2018	Nishiki_2021	SS14	PRJDB9408	SAMD00208607	18C004HM
DRR213726	Japan	Asia	Syphilis	2018	Nishiki_2021	SS14	PRJDB9408	SAMD00208608	18D001HM
DRR213727	Japan	Asia	Syphilis	2018	Nishiki_2021	SS14	PRJDB9408	SAMD00208609	18D002HM
DRR213728	Japan	Asia	Syphilis	2018	Nishiki_2021	SS14	PRJDB9408	SAMD00208610	18E001HF
DRR213729	Japan	Asia	Syphilis	2018	Nishiki_2021	SS14	PRJDB9408	SAMD00208611	18E002HF
DRR213730	Japan	Asia	Syphilis	2018	Nishiki_2021	SS14	PRJDB9408	SAMD00208612	18E016HF
SRR3571774	Portugal	Europe	Syphilis	2009	Pinto_2016	SS14	PRJNA322283	SAMN05150260	PT_SIF0697
SRR3571775	Portugal	Europe	Syphilis	2010	Pinto_2016	SS14	PRJNA322283	SAMN05150353	PT_SIF0877_3
SRR3571776	Portugal	Europe	Syphilis	2010	Pinto_2016	SS14	PRJNA322283	SAMN05150354	PT_SIF0908
SRR3571778	Portugal	Europe	Syphilis	2010	Pinto_2016	SS14	PRJNA322283	SAMN05150355	PT_SIF0954
SRR3571783	Portugal	Europe	Syphilis	2011	Pinto_2016	SS14	PRJNA322283	SAMN05150356	PT_SIF1002
SRR3571785	Portugal	Europe	Syphilis	2011	Pinto_2016	SS14	PRJNA322283	SAMN05150357	PT_SIF1020
SRR3571786	Portugal	Europe	Syphilis	2012	Pinto_2016	SS14	PRJNA322283	SAMN05150358	PT_SIF1063
SRR3571794	Portugal	Europe	Syphilis	2013	Pinto_2016	SS14	PRJNA322283	SAMN05150778	PT_SIF1127
SRR3584837	Portugal	Europe	Syphilis	2013	Pinto_2016	SS14	PRJNA322283	SAMN05150382	PT_SIF1135
SRR3584838	Portugal	Europe	Syphilis	2013	Pinto_2016	SS14	PRJNA322283	SAMN05150594	PT_SIF1140
SRR3584839	Portugal	Europe	Syphilis	2013	Pinto_2016	SS14	PRJNA322283	SAMN05150624	PT_SIF1142
SRR3584840	Portugal	Europe	Syphilis	2013	Pinto_2016	SS14	PRJNA322283	SAMN05150625	PT_SIF1156
SRR3584841	Portugal	Europe	Syphilis	2013	Pinto_2016	SS14	PRJNA322283	SAMN05150626	PT_SIF1167
SRR3584842	Portugal	Europe	Syphilis	2013	Pinto_2016	SS14	PRJNA322283	SAMN05150627	PT_SIF1183
SRR3584843	Portugal	Europe	Syphilis	2013	Pinto_2016	SS14	PRJNA322283	SAMN05150628	PT_SIF1196
SRR3584844	Portugal	Europe	Syphilis	2013	Pinto_2016	SS14	PRJNA322283	SAMN05150632	PT_SIF1200
SRR3584845	Portugal	Europe	Syphilis	2014	Pinto_2016	SS14	PRJNA322283	SAMN05150648	PT_SIF1242
SRR3584871	Portugal	Europe	Syphilis	2014	Pinto_2016	SS14	PRJNA322283	SAMN05150673	PT_SIF1252
SRR3584875	Portugal	Europe	Syphilis	2014	Pinto_2016	SS14	PRJNA322283	SAMN05150674	PT_SIF1261
SRR3584879	Portugal	Europe	Syphilis	2014	Pinto_2016	SS14	PRJNA322283	SAMN05150675	PT_SIF1278
SRR3584882	Portugal	Europe	Syphilis	2014	Pinto_2016	SS14	PRJNA322283	SAMN05150676	PT_SIF1280
SRR3584886	Portugal	Europe	Syphilis	2014	Pinto_2016	SS14	PRJNA322283	SAMN05150777	PT_SIF1348
SRR3584962	Portugal	Europe	Syphilis	2009	Pinto_2016	SS14	PRJNA322283	SAMN05150273	PT_SIF0751
SRR3584965	Portugal	Europe	Syphilis	2010	Pinto_2016	SS14	PRJNA322283	SAMN05173064	PT_SIF0857
SRR2996724	China	Asia	Syphilis	2015	Sun_2016	SS14	PRJNA305961	SAMN04334598	SHC-0
SRR2996725	China	Asia	Syphilis	2015	Sun_2016	SS14	PRJNA305961	SAMN04334599	SHD-R
SRR2996726	China	Asia	Syphilis	2015	Sun_2016	SS14	PRJNA305961	SAMN04334600	SHE-V
SRR2996727	China	Asia	Syphilis	2015	Sun_2016	SS14	PRJNA305961	SAMN04334601	SHG-I2
SRR2996728	China	Asia	Syphilis	2015	Sun_2016	SS14	PRJNA305961	SAMN04334602	B3
SRR2996729	China	Asia	Syphilis	2015	Sun_2016	SS14	PRJNA305961	SAMN04334603	C3
SRR2996730	China	Asia	Syphilis	2015	Sun_2016	SS14	PRJNA305961	SAMN04334604	K3
SRR2996732	China	Asia	Syphilis	2015	Sun_2016	SS14	PRJNA305961	SAMN04334611	Q3
SRR15440024	Australia	Oceania	Syphilis	2018	Taouk_2022	SS14	PRJNA754263	SAMN20751642	TPAUS_244
SRR15440025	Australia	Oceania	Syphilis	2018	Taouk_2022	SS14	PRJNA754263	SAMN20751641	TPAUS_243
SRR15440026	Australia	Oceania	Syphilis	2018	Taouk_2022	SS14	PRJNA754263	SAMN20751640	TPAUS_240
SRR15440027	Australia	Oceania	Syphilis	2018	Taouk_2022	SS14	PRJNA754263	SAMN20751639	TPAUS_237
SRR15440028	Australia	Oceania	Syphilis	2018	Taouk_2022	SS14	PRJNA754263	SAMN20751638	TPAUS_235
SRR15440029	Australia	Oceania	Syphilis	2018	Taouk_2022	SS14	PRJNA754263	SAMN20751637	TPAUS_234
SRR15440030	Australia	Oceania	Syphilis	2018	Taouk_2022	SS14	PRJNA754263	SAMN20751493	TPAUS_042
SRR15440032	Australia	Oceania	Syphilis	2018	Taouk_2022	SS14	PRJNA754263	SAMN20751635	TPAUS_231
SRR15440033	Australia	Oceania	Syphilis	2018	Taouk_2022	SS14	PRJNA754263	SAMN20751634	TPAUS_230
SRR15440034	Australia	Oceania	Syphilis	2018	Taouk_2022	SS14	PRJNA754263	SAMN20751633	TPAUS_229
SRR15440035	Australia	Oceania	Syphilis	2017	Taouk_2022	Nichols	PRJNA754263	SAMN20751632	TPAUS_228
SRR15440036	Australia	Oceania	Syphilis	2017	Taouk_2022	SS14	PRJNA754263	SAMN20751631	TPAUS_226
SRR15440037	Australia	Oceania	Syphilis	2019	Taouk_2022	SS14	PRJNA754263	SAMN20751630	TPAUS_225
SRR15440038	Australia	Oceania	Syphilis	2019	Taouk_2022	SS14	PRJNA754263	SAMN20751629	TPAUS_224
SRR15440039	Australia	Oceania	Syphilis	2019	Taouk_2022	SS14	PRJNA754263	SAMN20751628	TPAUS_223
SRR15440040	Australia	Oceania	Syphilis	2019	Taouk_2022	SS14	PRJNA754263	SAMN20751627	TPAUS_222
SRR15440041	Australia	Oceania	Syphilis	2019	Taouk_2022	SS14	PRJNA754263	SAMN20751492	TPAUS_040
SRR15440042	Australia	Oceania	Syphilis	2019	Taouk_2022	SS14	PRJNA754263	SAMN20751626	TPAUS_221
SRR15440043	Australia	Oceania	Syphilis	2019	Taouk_2022	SS14	PRJNA754263	SAMN20751625	TPAUS_218
SRR15440045	Australia	Oceania	Syphilis	2019	Taouk_2022	SS14	PRJNA754263	SAMN20751623	TPAUS_211
SRR15440046	Australia	Oceania	Syphilis	2019	Taouk_2022	SS14	PRJNA754263	SAMN20751622	TPAUS_210
SRR15440047	Australia	Oceania	Syphilis	2019	Taouk_2022	SS14	PRJNA754263	SAMN20751621	TPAUS_208
SRR15440048	Australia	Oceania	Syphilis	2019	Taouk_2022	SS14	PRJNA754263	SAMN20751620	TPAUS_206
SRR15440049	Australia	Oceania	Syphilis	2019	Taouk_2022	Nichols	PRJNA754263	SAMN20751619	TPAUS_205
SRR15440050	Australia	Oceania	Syphilis	2019	Taouk_2022	SS14	PRJNA754263	SAMN20751618	TPAUS_204
SRR15440051	Australia	Oceania	Syphilis	2019	Taouk_2022	SS14	PRJNA754263	SAMN20751617	TPAUS_203
SRR15440052	Australia	Oceania	Syphilis	2018	Taouk_2022	Nichols	PRJNA754263	SAMN20751491	TPAUS_038
SRR15440053	Australia	Oceania	Syphilis	2019	Taouk_2022	SS14	PRJNA754263	SAMN20751616	TPAUS_201
SRR15440054	Australia	Oceania	Syphilis	2019	Taouk_2022	SS14	PRJNA754263	SAMN20751615	TPAUS_200
SRR15440055	Australia	Oceania	Syphilis	2019	Taouk_2022	SS14	PRJNA754263	SAMN20751614	TPAUS_199
SRR15440056	Australia	Oceania	Syphilis	2019	Taouk_2022	SS14	PRJNA754263	SAMN20751613	TPAUS_198
SRR15440057	Australia	Oceania	Syphilis	2019	Taouk_2022	SS14	PRJNA754263	SAMN20751612	TPAUS_197
SRR15440058	Australia	Oceania	Syphilis	2019	Taouk_2022	SS14	PRJNA754263	SAMN20751611	TPAUS_196
SRR15440059	Australia	Oceania	Syphilis	2019	Taouk_2022	SS14	PRJNA754263	SAMN20751610	TPAUS_195
SRR15440060	Australia	Oceania	Syphilis	2019	Taouk_2022	SS14	PRJNA754263	SAMN20751609	TPAUS_194
SRR15440061	Australia	Oceania	Syphilis	2019	Taouk_2022	SS14	PRJNA754263	SAMN20751608	TPAUS_190
SRR15440062	Australia	Oceania	Syphilis	2019	Taouk_2022	SS14	PRJNA754263	SAMN20751607	TPAUS_189
SRR15440063	Australia	Oceania	Syphilis	2018	Taouk_2022	Nichols	PRJNA754263	SAMN20751490	TPAUS_037
SRR15440064	Australia	Oceania	Syphilis	2019	Taouk_2022	SS14	PRJNA754263	SAMN20751606	TPAUS_188
SRR15440065	Australia	Oceania	Syphilis	2019	Taouk_2022	SS14	PRJNA754263	SAMN20751605	TPAUS_187
SRR15440066	Australia	Oceania	Syphilis	2019	Taouk_2022	Nichols	PRJNA754263	SAMN20751604	TPAUS_185
SRR15440067	Australia	Oceania	Syphilis	2019	Taouk_2022	Nichols	PRJNA754263	SAMN20751603	TPAUS_184
SRR15440068	Australia	Oceania	Syphilis	2019	Taouk_2022	SS14	PRJNA754263	SAMN20751602	TPAUS_183
SRR15440069	Australia	Oceania	Syphilis	2018	Taouk_2022	SS14	PRJNA754263	SAMN20751601	TPAUS_182
SRR15440070	Australia	Oceania	Syphilis	2018	Taouk_2022	SS14	PRJNA754263	SAMN20751600	TPAUS_181
SRR15440071	Australia	Oceania	Syphilis	2018	Taouk_2022	SS14	PRJNA754263	SAMN20751599	TPAUS_180
SRR15440072	Australia	Oceania	Syphilis	2018	Taouk_2022	SS14	PRJNA754263	SAMN20751598	TPAUS_179
SRR15440073	Australia	Oceania	Syphilis	2018	Taouk_2022	Nichols	PRJNA754263	SAMN20751597	TPAUS_178
SRR15440074	Australia	Oceania	Syphilis	2018	Taouk_2022	SS14	PRJNA754263	SAMN20751489	TPAUS_036
SRR15440075	Australia	Oceania	Syphilis	2017	Taouk_2022	SS14	PRJNA754263	SAMN20751596	TPAUS_177
SRR15440076	Australia	Oceania	Syphilis	2018	Taouk_2022	SS14	PRJNA754263	SAMN20751595	TPAUS_176
SRR15440077	Australia	Oceania	Syphilis	2018	Taouk_2022	SS14	PRJNA754263	SAMN20751594	TPAUS_175
SRR15440078	Australia	Oceania	Syphilis	2018	Taouk_2022	SS14	PRJNA754263	SAMN20751593	TPAUS_174
SRR15440079	Australia	Oceania	Syphilis	2018	Taouk_2022	SS14	PRJNA754263	SAMN20751592	TPAUS_173
SRR15440080	Australia	Oceania	Syphilis	2018	Taouk_2022	Nichols	PRJNA754263	SAMN20751591	TPAUS_172
SRR15440081	Australia	Oceania	Syphilis	2018	Taouk_2022	Nichols	PRJNA754263	SAMN20751590	TPAUS_171
SRR15440082	Australia	Oceania	Syphilis	2018	Taouk_2022	SS14	PRJNA754263	SAMN20751589	TPAUS_169
SRR15440083	Australia	Oceania	Syphilis	2018	Taouk_2022	SS14	PRJNA754263	SAMN20751588	TPAUS_168
SRR15440084	Australia	Oceania	Syphilis	2018	Taouk_2022	SS14	PRJNA754263	SAMN20751587	TPAUS_167
SRR15440085	Australia	Oceania	Syphilis	2018	Taouk_2022	Nichols	PRJNA754263	SAMN20751488	TPAUS_035
SRR15440086	Australia	Oceania	Syphilis	2018	Taouk_2022	SS14	PRJNA754263	SAMN20751586	TPAUS_166
SRR15440087	Australia	Oceania	Syphilis	2018	Taouk_2022	SS14	PRJNA754263	SAMN20751585	TPAUS_165
SRR15440088	Australia	Oceania	Syphilis	2018	Taouk_2022	Nichols	PRJNA754263	SAMN20751584	TPAUS_164
SRR15440089	Australia	Oceania	Syphilis	2018	Taouk_2022	SS14	PRJNA754263	SAMN20751583	TPAUS_163
SRR15440090	Australia	Oceania	Syphilis	2018	Taouk_2022	SS14	PRJNA754263	SAMN20751582	TPAUS_162
SRR15440091	Australia	Oceania	Syphilis	2018	Taouk_2022	SS14	PRJNA754263	SAMN20751581	TPAUS_161
SRR15440092	Australia	Oceania	Syphilis	2018	Taouk_2022	Nichols	PRJNA754263	SAMN20751580	TPAUS_160
SRR15440093	Australia	Oceania	Syphilis	2018	Taouk_2022	SS14	PRJNA754263	SAMN20751579	TPAUS_159
SRR15440094	Australia	Oceania	Syphilis	2018	Taouk_2022	SS14	PRJNA754263	SAMN20751578	TPAUS_157
SRR15440095	Australia	Oceania	Syphilis	2018	Taouk_2022	SS14	PRJNA754263	SAMN20751577	TPAUS_156
SRR15440096	Australia	Oceania	Syphilis	2018	Taouk_2022	SS14	PRJNA754263	SAMN20751487	TPAUS_034
SRR15440097	Australia	Oceania	Syphilis	2019	Taouk_2022	Nichols	PRJNA754263	SAMN20751478	TPAUS_007
SRR15440098	Australia	Oceania	Syphilis	2019	Taouk_2022	SS14	PRJNA754263	SAMN20751477	TPAUS_006
SRR15440099	Australia	Oceania	Syphilis	2018	Taouk_2022	SS14	PRJNA754263	SAMN20751576	TPAUS_155
SRR15440100	Australia	Oceania	Syphilis	2018	Taouk_2022	Nichols	PRJNA754263	SAMN20751575	TPAUS_154
SRR15440101	Australia	Oceania	Syphilis	2018	Taouk_2022	SS14	PRJNA754263	SAMN20751574	TPAUS_153
SRR15440102	Australia	Oceania	Syphilis	2018	Taouk_2022	Nichols	PRJNA754263	SAMN20751573	TPAUS_152
SRR15440103	Australia	Oceania	Syphilis	2018	Taouk_2022	SS14	PRJNA754263	SAMN20751572	TPAUS_151
SRR15440104	Australia	Oceania	Syphilis	2017	Taouk_2022	Nichols	PRJNA754263	SAMN20751571	TPAUS_150
SRR15440105	Australia	Oceania	Syphilis	2017	Taouk_2022	SS14	PRJNA754263	SAMN20751570	TPAUS_149
SRR15440106	Australia	Oceania	Syphilis	2017	Taouk_2022	SS14	PRJNA754263	SAMN20751569	TPAUS_148
SRR15440107	Australia	Oceania	Syphilis	2016	Taouk_2022	SS14	PRJNA754263	SAMN20751568	TPAUS_147
SRR15440108	Australia	Oceania	Syphilis	2017	Taouk_2022	SS14	PRJNA754263	SAMN20751567	TPAUS_146
SRR15440109	Australia	Oceania	Syphilis	2019	Taouk_2022	Nichols	PRJNA754263	SAMN20751486	TPAUS_029
SRR15440110	Australia	Oceania	Syphilis	2017	Taouk_2022	Nichols	PRJNA754263	SAMN20751566	TPAUS_145
SRR15440111	Australia	Oceania	Syphilis	2016	Taouk_2022	Nichols	PRJNA754263	SAMN20751565	TPAUS_144
SRR15440112	Australia	Oceania	Syphilis	2015	Taouk_2022	SS14	PRJNA754263	SAMN20751564	TPAUS_143
SRR15440113	Australia	Oceania	Syphilis	2017	Taouk_2022	Nichols	PRJNA754263	SAMN20751563	TPAUS_142
SRR15440114	Australia	Oceania	Syphilis	2015	Taouk_2022	SS14	PRJNA754263	SAMN20751562	TPAUS_141
SRR15440115	Australia	Oceania	Syphilis	2016	Taouk_2022	Nichols	PRJNA754263	SAMN20751561	TPAUS_140
SRR15440116	Australia	Oceania	Syphilis	2016	Taouk_2022	Nichols	PRJNA754263	SAMN20751560	TPAUS_139
SRR15440117	Australia	Oceania	Syphilis	2017	Taouk_2022	SS14	PRJNA754263	SAMN20751559	TPAUS_138
SRR15440118	Australia	Oceania	Syphilis	2016	Taouk_2022	SS14	PRJNA754263	SAMN20751558	TPAUS_137
SRR15440119	Australia	Oceania	Syphilis	2016	Taouk_2022	SS14	PRJNA754263	SAMN20751557	TPAUS_136
SRR15440120	Australia	Oceania	Syphilis	2019	Taouk_2022	SS14	PRJNA754263	SAMN20751485	TPAUS_027
SRR15440121	Australia	Oceania	Syphilis	2017	Taouk_2022	Nichols	PRJNA754263	SAMN20751556	TPAUS_135
SRR15440122	Australia	Oceania	Syphilis	2016	Taouk_2022	SS14	PRJNA754263	SAMN20751555	TPAUS_134
SRR15440123	Australia	Oceania	Syphilis	2017	Taouk_2022	SS14	PRJNA754263	SAMN20751554	TPAUS_133
SRR15440124	Australia	Oceania	Syphilis	2015	Taouk_2022	SS14	PRJNA754263	SAMN20751553	TPAUS_132
SRR15440125	Australia	Oceania	Syphilis	2016	Taouk_2022	SS14	PRJNA754263	SAMN20751552	TPAUS_131
SRR15440126	Australia	Oceania	Syphilis	2016	Taouk_2022	SS14	PRJNA754263	SAMN20751551	TPAUS_128
SRR15440127	Australia	Oceania	Syphilis	2016	Taouk_2022	Nichols	PRJNA754263	SAMN20751550	TPAUS_127
SRR15440128	Australia	Oceania	Syphilis	2015	Taouk_2022	SS14	PRJNA754263	SAMN20751549	TPAUS_126
SRR15440129	Australia	Oceania	Syphilis	2017	Taouk_2022	Nichols	PRJNA754263	SAMN20751548	TPAUS_125
SRR15440130	Australia	Oceania	Syphilis	2016	Taouk_2022	SS14	PRJNA754263	SAMN20751547	TPAUS_124
SRR15440131	Australia	Oceania	Syphilis	2018	Taouk_2022	SS14	PRJNA754263	SAMN20751484	TPAUS_025
SRR15440132	Australia	Oceania	Syphilis	2016	Taouk_2022	Nichols	PRJNA754263	SAMN20751546	TPAUS_123
SRR15440133	Australia	Oceania	Syphilis	2016	Taouk_2022	SS14	PRJNA754263	SAMN20751545	TPAUS_122
SRR15440134	Australia	Oceania	Syphilis	2017	Taouk_2022	SS14	PRJNA754263	SAMN20751544	TPAUS_121
SRR15440135	Australia	Oceania	Syphilis	2015	Taouk_2022	SS14	PRJNA754263	SAMN20751543	TPAUS_120
SRR15440136	Australia	Oceania	Syphilis	2017	Taouk_2022	SS14	PRJNA754263	SAMN20751542	TPAUS_119
SRR15440137	Australia	Oceania	Syphilis	2017	Taouk_2022	SS14	PRJNA754263	SAMN20751541	TPAUS_118
SRR15440138	Australia	Oceania	Syphilis	2016	Taouk_2022	Nichols	PRJNA754263	SAMN20751540	TPAUS_117
SRR15440139	Australia	Oceania	Syphilis	2015	Taouk_2022	SS14	PRJNA754263	SAMN20751539	TPAUS_116
SRR15440140	Australia	Oceania	Syphilis	2015	Taouk_2022	SS14	PRJNA754263	SAMN20751538	TPAUS_113
SRR15440141	Australia	Oceania	Syphilis	2018	Taouk_2022	SS14	PRJNA754263	SAMN20751537	TPAUS_111
SRR15440142	Australia	Oceania	Syphilis	2018	Taouk_2022	Nichols	PRJNA754263	SAMN20751483	TPAUS_022
SRR15440143	Australia	Oceania	Syphilis	2015	Taouk_2022	Nichols	PRJNA754263	SAMN20751536	TPAUS_109
SRR15440144	Australia	Oceania	Syphilis	2015	Taouk_2022	SS14	PRJNA754263	SAMN20751535	TPAUS_108
SRR15440145	Australia	Oceania	Syphilis	2015	Taouk_2022	SS14	PRJNA754263	SAMN20751534	TPAUS_107
SRR15440146	Australia	Oceania	Syphilis	2015	Taouk_2022	SS14	PRJNA754263	SAMN20751533	TPAUS_106
SRR15440147	Australia	Oceania	Syphilis	2016	Taouk_2022	SS14	PRJNA754263	SAMN20751532	TPAUS_102
SRR15440148	Australia	Oceania	Syphilis	2016	Taouk_2022	SS14	PRJNA754263	SAMN20751531	TPAUS_101
SRR15440149	Australia	Oceania	Syphilis	2016	Taouk_2022	Nichols	PRJNA754263	SAMN20751530	TPAUS_100
SRR15440150	Australia	Oceania	Syphilis	2016	Taouk_2022	SS14	PRJNA754263	SAMN20751529	TPAUS_099
SRR15440151	Australia	Oceania	Syphilis	2016	Taouk_2022	SS14	PRJNA754263	SAMN20751528	TPAUS_098
SRR15440152	Australia	Oceania	Syphilis	2017	Taouk_2022	SS14	PRJNA754263	SAMN20751527	TPAUS_097
SRR15440153	Australia	Oceania	Syphilis	2019	Taouk_2022	SS14	PRJNA754263	SAMN20751482	TPAUS_018
SRR15440154	Australia	Oceania	Syphilis	2016	Taouk_2022	SS14	PRJNA754263	SAMN20751526	TPAUS_096
SRR15440155	Australia	Oceania	Syphilis	2016	Taouk_2022	SS14	PRJNA754263	SAMN20751525	TPAUS_094
SRR15440156	Australia	Oceania	Syphilis	2016	Taouk_2022	SS14	PRJNA754263	SAMN20751524	TPAUS_093
SRR15440157	Australia	Oceania	Syphilis	2016	Taouk_2022	Nichols	PRJNA754263	SAMN20751523	TPAUS_092
SRR15440158	Australia	Oceania	Syphilis	2014	Taouk_2022	SS14	PRJNA754263	SAMN20751932	TPAUS_813
SRR15440159	Australia	Oceania	Syphilis	2014	Taouk_2022	SS14	PRJNA754263	SAMN20751931	TPAUS_811
SRR15440160	Australia	Oceania	Syphilis	2014	Taouk_2022	SS14	PRJNA754263	SAMN20751930	TPAUS_810
SRR15440161	Australia	Oceania	Syphilis	2014	Taouk_2022	SS14	PRJNA754263	SAMN20751929	TPAUS_809
SRR15440163	Australia	Oceania	Syphilis	2014	Taouk_2022	SS14	PRJNA754263	SAMN20751927	TPAUS_806
SRR15440164	Australia	Oceania	Syphilis	2016	Taouk_2022	SS14	PRJNA754263	SAMN20751522	TPAUS_091
SRR15440165	Australia	Oceania	Syphilis	2014	Taouk_2022	SS14	PRJNA754263	SAMN20751926	TPAUS_805
SRR15440166	Australia	Oceania	Syphilis	2014	Taouk_2022	SS14	PRJNA754263	SAMN20751925	TPAUS_804
SRR15440167	Australia	Oceania	Syphilis	2013	Taouk_2022	SS14	PRJNA754263	SAMN20751924	TPAUS_801
SRR15440168	Australia	Oceania	Syphilis	2013	Taouk_2022	SS14	PRJNA754263	SAMN20751923	TPAUS_799
SRR15440169	Australia	Oceania	Syphilis	2013	Taouk_2022	SS14	PRJNA754263	SAMN20751922	TPAUS_798
SRR15440170	Australia	Oceania	Syphilis	2013	Taouk_2022	SS14	PRJNA754263	SAMN20751921	TPAUS_797
SRR15440171	Australia	Oceania	Syphilis	2013	Taouk_2022	SS14	PRJNA754263	SAMN20751920	TPAUS_796
SRR15440172	Australia	Oceania	Syphilis	2013	Taouk_2022	SS14	PRJNA754263	SAMN20751919	TPAUS_795
SRR15440173	Australia	Oceania	Syphilis	2013	Taouk_2022	SS14	PRJNA754263	SAMN20751918	TPAUS_794
SRR15440174	Australia	Oceania	Syphilis	2013	Taouk_2022	SS14	PRJNA754263	SAMN20751917	TPAUS_793
SRR15440175	Australia	Oceania	Syphilis	2016	Taouk_2022	SS14	PRJNA754263	SAMN20751521	TPAUS_090
SRR15440176	Australia	Oceania	Syphilis	2013	Taouk_2022	SS14	PRJNA754263	SAMN20751916	TPAUS_791
SRR15440177	Australia	Oceania	Syphilis	2012	Taouk_2022	SS14	PRJNA754263	SAMN20751915	TPAUS_786
SRR15440178	Australia	Oceania	Syphilis	2012	Taouk_2022	SS14	PRJNA754263	SAMN20751914	TPAUS_785
SRR15440179	Australia	Oceania	Syphilis	2012	Taouk_2022	SS14	PRJNA754263	SAMN20751913	TPAUS_784
SRR15440180	Australia	Oceania	Syphilis	2012	Taouk_2022	SS14	PRJNA754263	SAMN20751912	TPAUS_783
SRR15440181	Australia	Oceania	Syphilis	2012	Taouk_2022	SS14	PRJNA754263	SAMN20751911	TPAUS_781
SRR15440182	Australia	Oceania	Syphilis	2012	Taouk_2022	SS14	PRJNA754263	SAMN20751910	TPAUS_780
SRR15440183	Australia	Oceania	Syphilis	2012	Taouk_2022	SS14	PRJNA754263	SAMN20751909	TPAUS_779
SRR15440184	Australia	Oceania	Syphilis	2011	Taouk_2022	SS14	PRJNA754263	SAMN20751908	TPAUS_775
SRR15440185	Australia	Oceania	Syphilis	2011	Taouk_2022	SS14	PRJNA754263	SAMN20751907	TPAUS_772
SRR15440186	Australia	Oceania	Syphilis	2016	Taouk_2022	Nichols	PRJNA754263	SAMN20751520	TPAUS_089
SRR15440187	Australia	Oceania	Syphilis	2011	Taouk_2022	SS14	PRJNA754263	SAMN20751906	TPAUS_768
SRR15440188	Australia	Oceania	Syphilis	2010	Taouk_2022	SS14	PRJNA754263	SAMN20751905	TPAUS_766
SRR15440189	Australia	Oceania	Syphilis	2010	Taouk_2022	SS14	PRJNA754263	SAMN20751904	TPAUS_765
SRR15440190	Australia	Oceania	Syphilis	2010	Taouk_2022	SS14	PRJNA754263	SAMN20751903	TPAUS_764
SRR15440191	Australia	Oceania	Syphilis	2010	Taouk_2022	SS14	PRJNA754263	SAMN20751902	TPAUS_762
SRR15440192	Australia	Oceania	Syphilis	2010	Taouk_2022	SS14	PRJNA754263	SAMN20751901	TPAUS_761
SRR15440193	Australia	Oceania	Syphilis	2010	Taouk_2022	SS14	PRJNA754263	SAMN20751900	TPAUS_760
SRR15440194	Australia	Oceania	Syphilis	2010	Taouk_2022	SS14	PRJNA754263	SAMN20751899	TPAUS_759
SRR15440195	Australia	Oceania	Syphilis	2010	Taouk_2022	SS14	PRJNA754263	SAMN20751898	TPAUS_758
SRR15440196	Australia	Oceania	Syphilis	2010	Taouk_2022	SS14	PRJNA754263	SAMN20751897	TPAUS_757
SRR15440197	Australia	Oceania	Syphilis	2016	Taouk_2022	SS14	PRJNA754263	SAMN20751519	TPAUS_088
SRR15440199	Australia	Oceania	Syphilis	2010	Taouk_2022	SS14	PRJNA754263	SAMN20751895	TPAUS_755
SRR15440200	Australia	Oceania	Syphilis	2010	Taouk_2022	SS14	PRJNA754263	SAMN20751894	TPAUS_754
SRR15440201	Australia	Oceania	Syphilis	2010	Taouk_2022	SS14	PRJNA754263	SAMN20751893	TPAUS_753
SRR15440202	Australia	Oceania	Syphilis	2010	Taouk_2022	Nichols	PRJNA754263	SAMN20751892	TPAUS_750
SRR15440203	Australia	Oceania	Syphilis	2009	Taouk_2022	SS14	PRJNA754263	SAMN20751891	TPAUS_746
SRR15440204	Australia	Oceania	Syphilis	2009	Taouk_2022	SS14	PRJNA754263	SAMN20751890	TPAUS_742
SRR15440205	Australia	Oceania	Syphilis	2009	Taouk_2022	SS14	PRJNA754263	SAMN20751889	TPAUS_738
SRR15440206	Australia	Oceania	Syphilis	2008	Taouk_2022	SS14	PRJNA754263	SAMN20751888	TPAUS_736
SRR15440207	Australia	Oceania	Syphilis	2008	Taouk_2022	SS14	PRJNA754263	SAMN20751887	TPAUS_733
SRR15440208	Australia	Oceania	Syphilis	2017	Taouk_2022	SS14	PRJNA754263	SAMN20751518	TPAUS_087
SRR15440209	Australia	Oceania	Syphilis	2008	Taouk_2022	SS14	PRJNA754263	SAMN20751886	TPAUS_732
SRR15440210	Australia	Oceania	Syphilis	2008	Taouk_2022	SS14	PRJNA754263	SAMN20751885	TPAUS_730
SRR15440211	Australia	Oceania	Syphilis	2008	Taouk_2022	SS14	PRJNA754263	SAMN20751884	TPAUS_729
SRR15440212	Australia	Oceania	Syphilis	2007	Taouk_2022	SS14	PRJNA754263	SAMN20751883	TPAUS_726
SRR15440213	Australia	Oceania	Syphilis	2007	Taouk_2022	SS14	PRJNA754263	SAMN20751882	TPAUS_724
SRR15440214	Australia	Oceania	Syphilis	2007	Taouk_2022	SS14	PRJNA754263	SAMN20751881	TPAUS_722
SRR15440215	Australia	Oceania	Syphilis	2007	Taouk_2022	SS14	PRJNA754263	SAMN20751880	TPAUS_718
SRR15440216	Australia	Oceania	Syphilis	2007	Taouk_2022	SS14	PRJNA754263	SAMN20751879	TPAUS_716
SRR15440217	Australia	Oceania	Syphilis	2006	Taouk_2022	SS14	PRJNA754263	SAMN20751878	TPAUS_713
SRR15440218	Australia	Oceania	Syphilis	2006	Taouk_2022	SS14	PRJNA754263	SAMN20751877	TPAUS_711
SRR15440219	Australia	Oceania	Syphilis	2016	Taouk_2022	SS14	PRJNA754263	SAMN20751517	TPAUS_086
SRR15440220	Australia	Oceania	Syphilis	2019	Taouk_2022	SS14	PRJNA754263	SAMN20751481	TPAUS_013
SRR15440221	Australia	Oceania	Syphilis	2006	Taouk_2022	SS14	PRJNA754263	SAMN20751876	TPAUS_710
SRR15440222	Australia	Oceania	Syphilis	2005	Taouk_2022	Nichols	PRJNA754263	SAMN20751875	TPAUS_703
SRR15440223	Australia	Oceania	Syphilis	2019	Taouk_2022	SS14	PRJNA754263	SAMN20751874	TPAUS_699
SRR15440224	Australia	Oceania	Syphilis	2019	Taouk_2022	SS14	PRJNA754263	SAMN20751873	TPAUS_698
SRR15440225	Australia	Oceania	Syphilis	2019	Taouk_2022	SS14	PRJNA754263	SAMN20751872	TPAUS_697
SRR15440226	Australia	Oceania	Syphilis	2019	Taouk_2022	SS14	PRJNA754263	SAMN20751871	TPAUS_696
SRR15440227	Australia	Oceania	Syphilis	2019	Taouk_2022	SS14	PRJNA754263	SAMN20751870	TPAUS_695
SRR15440228	Australia	Oceania	Syphilis	2018	Taouk_2022	Nichols	PRJNA754263	SAMN20751869	TPAUS_694
SRR15440229	Australia	Oceania	Syphilis	2018	Taouk_2022	Nichols	PRJNA754263	SAMN20751868	TPAUS_693
SRR15440230	Australia	Oceania	Syphilis	2018	Taouk_2022	SS14	PRJNA754263	SAMN20751867	TPAUS_692
SRR15440231	Australia	Oceania	Syphilis	2016	Taouk_2022	SS14	PRJNA754263	SAMN20751516	TPAUS_085
SRR15440233	Australia	Oceania	Syphilis	2018	Taouk_2022	SS14	PRJNA754263	SAMN20751865	TPAUS_690
SRR15440234	Australia	Oceania	Syphilis	2018	Taouk_2022	SS14	PRJNA754263	SAMN20751864	TPAUS_689
SRR15440235	Australia	Oceania	Syphilis	2018	Taouk_2022	SS14	PRJNA754263	SAMN20751863	TPAUS_688
SRR15440236	Australia	Oceania	Syphilis	2018	Taouk_2022	SS14	PRJNA754263	SAMN20751862	TPAUS_687
SRR15440237	Australia	Oceania	Syphilis	2018	Taouk_2022	SS14	PRJNA754263	SAMN20751861	TPAUS_686
SRR15440238	Australia	Oceania	Syphilis	2018	Taouk_2022	SS14	PRJNA754263	SAMN20751860	TPAUS_685
SRR15440239	Australia	Oceania	Syphilis	2018	Taouk_2022	SS14	PRJNA754263	SAMN20751859	TPAUS_684
SRR15440240	Australia	Oceania	Syphilis	2018	Taouk_2022	SS14	PRJNA754263	SAMN20751858	TPAUS_682
SRR15440242	Australia	Oceania	Syphilis	2018	Taouk_2022	SS14	PRJNA754263	SAMN20751515	TPAUS_084
SRR15440243	Australia	Oceania	Syphilis	2018	Taouk_2022	SS14	PRJNA754263	SAMN20751856	TPAUS_680
SRR15440244	Australia	Oceania	Syphilis	2018	Taouk_2022	SS14	PRJNA754263	SAMN20751855	TPAUS_679
SRR15440245	Australia	Oceania	Syphilis	2018	Taouk_2022	SS14	PRJNA754263	SAMN20751854	TPAUS_678
SRR15440246	Australia	Oceania	Syphilis	2017	Taouk_2022	SS14	PRJNA754263	SAMN20751853	TPAUS_677
SRR15440247	Australia	Oceania	Syphilis	2017	Taouk_2022	SS14	PRJNA754263	SAMN20751852	TPAUS_676
SRR15440248	Australia	Oceania	Syphilis	2016	Taouk_2022	Nichols	PRJNA754263	SAMN20751851	TPAUS_675
SRR15440249	Australia	Oceania	Syphilis	2019	Taouk_2022	SS14	PRJNA754263	SAMN20751850	TPAUS_674
SRR15440250	Australia	Oceania	Syphilis	2020	Taouk_2022	Nichols	PRJNA754263	SAMN20751849	TPAUS_672
SRR15440251	Australia	Oceania	Syphilis	2020	Taouk_2022	SS14	PRJNA754263	SAMN20751848	TPAUS_671
SRR15440252	Australia	Oceania	Syphilis	2020	Taouk_2022	Nichols	PRJNA754263	SAMN20751847	TPAUS_670
SRR15440253	Australia	Oceania	Syphilis	2017	Taouk_2022	Nichols	PRJNA754263	SAMN20751514	TPAUS_083
SRR15440254	Australia	Oceania	Syphilis	2020	Taouk_2022	Nichols	PRJNA754263	SAMN20751846	TPAUS_668
SRR15440255	Australia	Oceania	Syphilis	2020	Taouk_2022	SS14	PRJNA754263	SAMN20751845	TPAUS_666
SRR15440256	Australia	Oceania	Syphilis	2020	Taouk_2022	Nichols	PRJNA754263	SAMN20751844	TPAUS_664
SRR15440257	Australia	Oceania	Syphilis	2020	Taouk_2022	SS14	PRJNA754263	SAMN20751843	TPAUS_663
SRR15440258	Australia	Oceania	Syphilis	2020	Taouk_2022	SS14	PRJNA754263	SAMN20751842	TPAUS_660
SRR15440259	Australia	Oceania	Syphilis	2018	Taouk_2022	SS14	PRJNA754263	SAMN20751841	TPAUS_657
SRR15440260	Australia	Oceania	Syphilis	2020	Taouk_2022	SS14	PRJNA754263	SAMN20751840	TPAUS_644
SRR15440261	Australia	Oceania	Syphilis	2020	Taouk_2022	SS14	PRJNA754263	SAMN20751839	TPAUS_643
SRR15440262	Australia	Oceania	Syphilis	2020	Taouk_2022	SS14	PRJNA754263	SAMN20751838	TPAUS_640
SRR15440263	Australia	Oceania	Syphilis	2020	Taouk_2022	SS14	PRJNA754263	SAMN20751837	TPAUS_639
SRR15440264	Australia	Oceania	Syphilis	2017	Taouk_2022	Nichols	PRJNA754263	SAMN20751513	TPAUS_082
SRR15440265	Australia	Oceania	Syphilis	2020	Taouk_2022	SS14	PRJNA754263	SAMN20751836	TPAUS_638
SRR15440266	Australia	Oceania	Syphilis	2020	Taouk_2022	SS14	PRJNA754263	SAMN20751835	TPAUS_637
SRR15440267	Australia	Oceania	Syphilis	2020	Taouk_2022	Nichols	PRJNA754263	SAMN20751834	TPAUS_634
SRR15440268	Australia	Oceania	Syphilis	2020	Taouk_2022	SS14	PRJNA754263	SAMN20751833	TPAUS_631
SRR15440269	Australia	Oceania	Syphilis	2020	Taouk_2022	SS14	PRJNA754263	SAMN20751832	TPAUS_621
SRR15440270	Australia	Oceania	Syphilis	2020	Taouk_2022	Nichols	PRJNA754263	SAMN20751831	TPAUS_620
SRR15440271	Australia	Oceania	Syphilis	2020	Taouk_2022	SS14	PRJNA754263	SAMN20751830	TPAUS_619
SRR15440273	Australia	Oceania	Syphilis	2020	Taouk_2022	Nichols	PRJNA754263	SAMN20751828	TPAUS_616
SRR15440274	Australia	Oceania	Syphilis	2020	Taouk_2022	SS14	PRJNA754263	SAMN20751827	TPAUS_615
SRR15440275	Australia	Oceania	Syphilis	2017	Taouk_2022	SS14	PRJNA754263	SAMN20751512	TPAUS_081
SRR15440276	Australia	Oceania	Syphilis	2020	Taouk_2022	SS14	PRJNA754263	SAMN20751826	TPAUS_614
SRR15440277	Australia	Oceania	Syphilis	2020	Taouk_2022	SS14	PRJNA754263	SAMN20751825	TPAUS_613
SRR15440278	Australia	Oceania	Syphilis	2020	Taouk_2022	SS14	PRJNA754263	SAMN20751824	TPAUS_612
SRR15440279	Australia	Oceania	Syphilis	2020	Taouk_2022	SS14	PRJNA754263	SAMN20751823	TPAUS_610
SRR15440280	Australia	Oceania	Syphilis	2020	Taouk_2022	Nichols	PRJNA754263	SAMN20751822	TPAUS_609
SRR15440281	Australia	Oceania	Syphilis	2020	Taouk_2022	Nichols	PRJNA754263	SAMN20751821	TPAUS_607
SRR15440282	Australia	Oceania	Syphilis	2020	Taouk_2022	Nichols	PRJNA754263	SAMN20751820	TPAUS_606
SRR15440283	Australia	Oceania	Syphilis	2020	Taouk_2022	Nichols	PRJNA754263	SAMN20751819	TPAUS_605
SRR15440284	Australia	Oceania	Syphilis	2020	Taouk_2022	SS14	PRJNA754263	SAMN20751818	TPAUS_604
SRR15440285	Australia	Oceania	Syphilis	2020	Taouk_2022	SS14	PRJNA754263	SAMN20751817	TPAUS_603
SRR15440287	Australia	Oceania	Syphilis	2020	Taouk_2022	SS14	PRJNA754263	SAMN20751816	TPAUS_602
SRR15440288	Australia	Oceania	Syphilis	2020	Taouk_2022	Nichols	PRJNA754263	SAMN20751815	TPAUS_601
SRR15440289	Australia	Oceania	Syphilis	2020	Taouk_2022	SS14	PRJNA754263	SAMN20751814	TPAUS_600
SRR15440290	Australia	Oceania	Syphilis	2020	Taouk_2022	SS14	PRJNA754263	SAMN20751813	TPAUS_599
SRR15440291	Australia	Oceania	Syphilis	2020	Taouk_2022	Nichols	PRJNA754263	SAMN20751812	TPAUS_598
SRR15440292	Australia	Oceania	Syphilis	2020	Taouk_2022	Nichols	PRJNA754263	SAMN20751811	TPAUS_578
SRR15440293	Australia	Oceania	Syphilis	2020	Taouk_2022	Nichols	PRJNA754263	SAMN20751810	TPAUS_572
SRR15440294	Australia	Oceania	Syphilis	2020	Taouk_2022	Nichols	PRJNA754263	SAMN20751809	TPAUS_569
SRR15440295	Australia	Oceania	Syphilis	2020	Taouk_2022	SS14	PRJNA754263	SAMN20751808	TPAUS_568
SRR15440296	Australia	Oceania	Syphilis	2020	Taouk_2022	Nichols	PRJNA754263	SAMN20751807	TPAUS_564
SRR15440297	Australia	Oceania	Syphilis	2016	Taouk_2022	Nichols	PRJNA754263	SAMN20751510	TPAUS_079
SRR15440298	Australia	Oceania	Syphilis	2020	Taouk_2022	Nichols	PRJNA754263	SAMN20751806	TPAUS_563
SRR15440299	Australia	Oceania	Syphilis	2020	Taouk_2022	SS14	PRJNA754263	SAMN20751805	TPAUS_562
SRR15440300	Australia	Oceania	Syphilis	2020	Taouk_2022	SS14	PRJNA754263	SAMN20751804	TPAUS_559
SRR15440301	Australia	Oceania	Syphilis	2020	Taouk_2022	SS14	PRJNA754263	SAMN20751803	TPAUS_555
SRR15440303	Australia	Oceania	Syphilis	2020	Taouk_2022	SS14	PRJNA754263	SAMN20751801	TPAUS_552
SRR15440304	Australia	Oceania	Syphilis	2020	Taouk_2022	Nichols	PRJNA754263	SAMN20751800	TPAUS_550
SRR15440305	Australia	Oceania	Syphilis	2020	Taouk_2022	Nichols	PRJNA754263	SAMN20751799	TPAUS_549
SRR15440306	Australia	Oceania	Syphilis	2020	Taouk_2022	Nichols	PRJNA754263	SAMN20751798	TPAUS_548
SRR15440307	Australia	Oceania	Syphilis	2020	Taouk_2022	Nichols	PRJNA754263	SAMN20751797	TPAUS_547
SRR15440308	Australia	Oceania	Syphilis	2016	Taouk_2022	SS14	PRJNA754263	SAMN20751509	TPAUS_078
SRR15440309	Australia	Oceania	Syphilis	2020	Taouk_2022	Nichols	PRJNA754263	SAMN20751796	TPAUS_546
SRR15440310	Australia	Oceania	Syphilis	2020	Taouk_2022	Nichols	PRJNA754263	SAMN20751795	TPAUS_543
SRR15440311	Australia	Oceania	Syphilis	2020	Taouk_2022	SS14	PRJNA754263	SAMN20751794	TPAUS_541
SRR15440312	Australia	Oceania	Syphilis	2020	Taouk_2022	Nichols	PRJNA754263	SAMN20751793	TPAUS_540
SRR15440313	Australia	Oceania	Syphilis	2020	Taouk_2022	Nichols	PRJNA754263	SAMN20751792	TPAUS_539
SRR15440314	Australia	Oceania	Syphilis	2020	Taouk_2022	SS14	PRJNA754263	SAMN20751791	TPAUS_538
SRR15440315	Australia	Oceania	Syphilis	2020	Taouk_2022	Nichols	PRJNA754263	SAMN20751790	TPAUS_537
SRR15440316	Australia	Oceania	Syphilis	2020	Taouk_2022	Nichols	PRJNA754263	SAMN20751789	TPAUS_536
SRR15440317	Australia	Oceania	Syphilis	2020	Taouk_2022	SS14	PRJNA754263	SAMN20751788	TPAUS_535
SRR15440318	Australia	Oceania	Syphilis	2020	Taouk_2022	SS14	PRJNA754263	SAMN20751787	TPAUS_534
SRR15440319	Australia	Oceania	Syphilis	2016	Taouk_2022	Nichols	PRJNA754263	SAMN20751508	TPAUS_077
SRR15440320	Australia	Oceania	Syphilis	2020	Taouk_2022	SS14	PRJNA754263	SAMN20751786	TPAUS_533
SRR15440322	Australia	Oceania	Syphilis	2020	Taouk_2022	SS14	PRJNA754263	SAMN20751784	TPAUS_531
SRR15440323	Australia	Oceania	Syphilis	2020	Taouk_2022	Nichols	PRJNA754263	SAMN20751783	TPAUS_530
SRR15440324	Australia	Oceania	Syphilis	2020	Taouk_2022	SS14	PRJNA754263	SAMN20751782	TPAUS_529
SRR15440325	Australia	Oceania	Syphilis	2020	Taouk_2022	SS14	PRJNA754263	SAMN20751781	TPAUS_528
SRR15440326	Australia	Oceania	Syphilis	2020	Taouk_2022	Nichols	PRJNA754263	SAMN20751780	TPAUS_527
SRR15440327	Australia	Oceania	Syphilis	2020	Taouk_2022	SS14	PRJNA754263	SAMN20751779	TPAUS_526
SRR15440328	Australia	Oceania	Syphilis	2020	Taouk_2022	SS14	PRJNA754263	SAMN20751778	TPAUS_525
SRR15440329	Australia	Oceania	Syphilis	2020	Taouk_2022	SS14	PRJNA754263	SAMN20751777	TPAUS_524
SRR15440330	Australia	Oceania	Syphilis	2016	Taouk_2022	SS14	PRJNA754263	SAMN20751507	TPAUS_076
SRR15440331	Australia	Oceania	Syphilis	2019	Taouk_2022	SS14	PRJNA754263	SAMN20751480	TPAUS_010
SRR15440332	Australia	Oceania	Syphilis	2020	Taouk_2022	Nichols	PRJNA754263	SAMN20751776	TPAUS_523
SRR15440333	Australia	Oceania	Syphilis	2020	Taouk_2022	Nichols	PRJNA754263	SAMN20751775	TPAUS_522
SRR15440334	Australia	Oceania	Syphilis	2020	Taouk_2022	Nichols	PRJNA754263	SAMN20751774	TPAUS_521
SRR15440336	Australia	Oceania	Syphilis	2020	Taouk_2022	SS14	PRJNA754263	SAMN20751772	TPAUS_510
SRR15440337	Australia	Oceania	Syphilis	2020	Taouk_2022	Nichols	PRJNA754263	SAMN20751771	TPAUS_508
SRR15440338	Australia	Oceania	Syphilis	2019	Taouk_2022	Nichols	PRJNA754263	SAMN20751770	TPAUS_507
SRR15440339	Australia	Oceania	Syphilis	2019	Taouk_2022	SS14	PRJNA754263	SAMN20751769	TPAUS_506
SRR15440340	Australia	Oceania	Syphilis	2020	Taouk_2022	SS14	PRJNA754263	SAMN20751768	TPAUS_502
SRR15440341	Australia	Oceania	Syphilis	2019	Taouk_2022	Nichols	PRJNA754263	SAMN20751767	TPAUS_501
SRR15440343	Australia	Oceania	Syphilis	2019	Taouk_2022	SS14	PRJNA754263	SAMN20751766	TPAUS_498
SRR15440344	Australia	Oceania	Syphilis	2020	Taouk_2022	Nichols	PRJNA754263	SAMN20751765	TPAUS_497
SRR15440345	Australia	Oceania	Syphilis	2020	Taouk_2022	SS14	PRJNA754263	SAMN20751764	TPAUS_496
SRR15440346	Australia	Oceania	Syphilis	2020	Taouk_2022	SS14	PRJNA754263	SAMN20751763	TPAUS_495
SRR15440347	Australia	Oceania	Syphilis	2019	Taouk_2022	SS14	PRJNA754263	SAMN20751762	TPAUS_489
SRR15440348	Australia	Oceania	Syphilis	2020	Taouk_2022	SS14	PRJNA754263	SAMN20751761	TPAUS_485
SRR15440349	Australia	Oceania	Syphilis	2019	Taouk_2022	SS14	PRJNA754263	SAMN20751760	TPAUS_483
SRR15440350	Australia	Oceania	Syphilis	2020	Taouk_2022	Nichols	PRJNA754263	SAMN20751759	TPAUS_480
SRR15440351	Australia	Oceania	Syphilis	2020	Taouk_2022	Nichols	PRJNA754263	SAMN20751758	TPAUS_477
SRR15440352	Australia	Oceania	Syphilis	2020	Taouk_2022	Nichols	PRJNA754263	SAMN20751757	TPAUS_469
SRR15440353	Australia	Oceania	Syphilis	2018	Taouk_2022	SS14	PRJNA754263	SAMN20751505	TPAUS_073
SRR15440354	Australia	Oceania	Syphilis	2019	Taouk_2022	Nichols	PRJNA754263	SAMN20751756	TPAUS_465
SRR15440355	Australia	Oceania	Syphilis	2019	Taouk_2022	SS14	PRJNA754263	SAMN20751755	TPAUS_462
SRR15440356	Australia	Oceania	Syphilis	2019	Taouk_2022	Nichols	PRJNA754263	SAMN20751754	TPAUS_453
SRR15440357	Australia	Oceania	Syphilis	2019	Taouk_2022	SS14	PRJNA754263	SAMN20751753	TPAUS_450
SRR15440359	Australia	Oceania	Syphilis	2019	Taouk_2022	Nichols	PRJNA754263	SAMN20751751	TPAUS_447
SRR15440360	Australia	Oceania	Syphilis	2019	Taouk_2022	SS14	PRJNA754263	SAMN20751750	TPAUS_446
SRR15440361	Australia	Oceania	Syphilis	2020	Taouk_2022	SS14	PRJNA754263	SAMN20751749	TPAUS_441
SRR15440363	Australia	Oceania	Syphilis	2019	Taouk_2022	SS14	PRJNA754263	SAMN20751747	TPAUS_439
SRR15440364	Australia	Oceania	Syphilis	2018	Taouk_2022	SS14	PRJNA754263	SAMN20751504	TPAUS_062
SRR15440365	Australia	Oceania	Syphilis	2019	Taouk_2022	Nichols	PRJNA754263	SAMN20751746	TPAUS_436
SRR15440366	Australia	Oceania	Syphilis	2019	Taouk_2022	SS14	PRJNA754263	SAMN20751745	TPAUS_435
SRR15440367	Australia	Oceania	Syphilis	2020	Taouk_2022	SS14	PRJNA754263	SAMN20751744	TPAUS_433
SRR15440368	Australia	Oceania	Syphilis	2020	Taouk_2022	Nichols	PRJNA754263	SAMN20751743	TPAUS_432
SRR15440369	Australia	Oceania	Syphilis	2020	Taouk_2022	Nichols	PRJNA754263	SAMN20751742	TPAUS_431
SRR15440370	Australia	Oceania	Syphilis	2020	Taouk_2022	SS14	PRJNA754263	SAMN20751741	TPAUS_428
SRR15440371	Australia	Oceania	Syphilis	2020	Taouk_2022	SS14	PRJNA754263	SAMN20751740	TPAUS_427
SRR15440372	Australia	Oceania	Syphilis	2020	Taouk_2022	SS14	PRJNA754263	SAMN20751739	TPAUS_425
SRR15440373	Australia	Oceania	Syphilis	2020	Taouk_2022	SS14	PRJNA754263	SAMN20751738	TPAUS_422
SRR15440374	Australia	Oceania	Syphilis	2020	Taouk_2022	SS14	PRJNA754263	SAMN20751737	TPAUS_421
SRR15440375	Australia	Oceania	Syphilis	2018	Taouk_2022	SS14	PRJNA754263	SAMN20751503	TPAUS_057
SRR15440376	Australia	Oceania	Syphilis	2020	Taouk_2022	SS14	PRJNA754263	SAMN20751736	TPAUS_419
SRR15440377	Australia	Oceania	Syphilis	2020	Taouk_2022	Nichols	PRJNA754263	SAMN20751735	TPAUS_418
SRR15440378	Australia	Oceania	Syphilis	2020	Taouk_2022	SS14	PRJNA754263	SAMN20751734	TPAUS_415
SRR15440379	Australia	Oceania	Syphilis	2020	Taouk_2022	Nichols	PRJNA754263	SAMN20751733	TPAUS_410
SRR15440380	Australia	Oceania	Syphilis	2020	Taouk_2022	SS14	PRJNA754263	SAMN20751732	TPAUS_405
SRR15440381	Australia	Oceania	Syphilis	2020	Taouk_2022	SS14	PRJNA754263	SAMN20751731	TPAUS_404
SRR15440382	Australia	Oceania	Syphilis	2020	Taouk_2022	SS14	PRJNA754263	SAMN20751730	TPAUS_403
SRR15440383	Australia	Oceania	Syphilis	2020	Taouk_2022	Nichols	PRJNA754263	SAMN20751729	TPAUS_402
SRR15440384	Australia	Oceania	Syphilis	2020	Taouk_2022	SS14	PRJNA754263	SAMN20751728	TPAUS_398
SRR15440385	Australia	Oceania	Syphilis	2020	Taouk_2022	SS14	PRJNA754263	SAMN20751727	TPAUS_397
SRR15440386	Australia	Oceania	Syphilis	2018	Taouk_2022	SS14	PRJNA754263	SAMN20751502	TPAUS_056
SRR15440387	Australia	Oceania	Syphilis	2020	Taouk_2022	SS14	PRJNA754263	SAMN20751726	TPAUS_396
SRR15440388	Australia	Oceania	Syphilis	2019	Taouk_2022	SS14	PRJNA754263	SAMN20751725	TPAUS_395
SRR15440389	Australia	Oceania	Syphilis	2019	Taouk_2022	Nichols	PRJNA754263	SAMN20751724	TPAUS_393
SRR15440390	Australia	Oceania	Syphilis	2019	Taouk_2022	SS14	PRJNA754263	SAMN20751723	TPAUS_390
SRR15440391	Australia	Oceania	Syphilis	2019	Taouk_2022	SS14	PRJNA754263	SAMN20751722	TPAUS_388
SRR15440392	Australia	Oceania	Syphilis	2019	Taouk_2022	SS14	PRJNA754263	SAMN20751721	TPAUS_386
SRR15440393	Australia	Oceania	Syphilis	2019	Taouk_2022	SS14	PRJNA754263	SAMN20751720	TPAUS_383
SRR15440394	Australia	Oceania	Syphilis	2019	Taouk_2022	Nichols	PRJNA754263	SAMN20751719	TPAUS_382
SRR15440395	Australia	Oceania	Syphilis	2019	Taouk_2022	Nichols	PRJNA754263	SAMN20751718	TPAUS_378
SRR15440396	Australia	Oceania	Syphilis	2019	Taouk_2022	Nichols	PRJNA754263	SAMN20751717	TPAUS_377
SRR15440397	Australia	Oceania	Syphilis	2018	Taouk_2022	SS14	PRJNA754263	SAMN20751501	TPAUS_054
SRR15440398	Australia	Oceania	Syphilis	2019	Taouk_2022	SS14	PRJNA754263	SAMN20751716	TPAUS_374
SRR15440399	Australia	Oceania	Syphilis	2019	Taouk_2022	SS14	PRJNA754263	SAMN20751715	TPAUS_372
SRR15440400	Australia	Oceania	Syphilis	2019	Taouk_2022	Nichols	PRJNA754263	SAMN20751714	TPAUS_371
SRR15440401	Australia	Oceania	Syphilis	2019	Taouk_2022	SS14	PRJNA754263	SAMN20751713	TPAUS_368
SRR15440402	Australia	Oceania	Syphilis	2019	Taouk_2022	SS14	PRJNA754263	SAMN20751712	TPAUS_364
SRR15440403	Australia	Oceania	Syphilis	2019	Taouk_2022	SS14	PRJNA754263	SAMN20751711	TPAUS_362
SRR15440404	Australia	Oceania	Syphilis	2019	Taouk_2022	SS14	PRJNA754263	SAMN20751710	TPAUS_356
SRR15440405	Australia	Oceania	Syphilis	2019	Taouk_2022	Nichols	PRJNA754263	SAMN20751709	TPAUS_350
SRR15440406	Australia	Oceania	Syphilis	2018	Taouk_2022	SS14	PRJNA754263	SAMN20751708	TPAUS_345
SRR15440407	Australia	Oceania	Syphilis	2018	Taouk_2022	Nichols	PRJNA754263	SAMN20751707	TPAUS_340
SRR15440408	Australia	Oceania	Syphilis	2018	Taouk_2022	Nichols	PRJNA754263	SAMN20751500	TPAUS_053
SRR15440409	Australia	Oceania	Syphilis	2018	Taouk_2022	SS14	PRJNA754263	SAMN20751706	TPAUS_334
SRR15440410	Australia	Oceania	Syphilis	2018	Taouk_2022	Nichols	PRJNA754263	SAMN20751705	TPAUS_331
SRR15440411	Australia	Oceania	Syphilis	2018	Taouk_2022	Nichols	PRJNA754263	SAMN20751704	TPAUS_330
SRR15440412	Australia	Oceania	Syphilis	2017	Taouk_2022	Nichols	PRJNA754263	SAMN20751703	TPAUS_326
SRR15440413	Australia	Oceania	Syphilis	2017	Taouk_2022	Nichols	PRJNA754263	SAMN20751702	TPAUS_325
SRR15440414	Australia	Oceania	Syphilis	2017	Taouk_2022	SS14	PRJNA754263	SAMN20751701	TPAUS_322
SRR15440415	Australia	Oceania	Syphilis	2016	Taouk_2022	SS14	PRJNA754263	SAMN20751700	TPAUS_321
SRR15440416	Australia	Oceania	Syphilis	2016	Taouk_2022	SS14	PRJNA754263	SAMN20751699	TPAUS_319
SRR15440417	Australia	Oceania	Syphilis	2017	Taouk_2022	SS14	PRJNA754263	SAMN20751698	TPAUS_314
SRR15440418	Australia	Oceania	Syphilis	2017	Taouk_2022	SS14	PRJNA754263	SAMN20751697	TPAUS_313
SRR15440419	Australia	Oceania	Syphilis	2018	Taouk_2022	SS14	PRJNA754263	SAMN20751499	TPAUS_052
SRR15440420	Australia	Oceania	Syphilis	2017	Taouk_2022	Nichols	PRJNA754263	SAMN20751696	TPAUS_312
SRR15440421	Australia	Oceania	Syphilis	2017	Taouk_2022	Nichols	PRJNA754263	SAMN20751695	TPAUS_311
SRR15440423	Australia	Oceania	Syphilis	2017	Taouk_2022	SS14	PRJNA754263	SAMN20751693	TPAUS_308
SRR15440424	Australia	Oceania	Syphilis	2017	Taouk_2022	Nichols	PRJNA754263	SAMN20751692	TPAUS_307
SRR15440425	Australia	Oceania	Syphilis	2017	Taouk_2022	SS14	PRJNA754263	SAMN20751691	TPAUS_306
SRR15440426	Australia	Oceania	Syphilis	2016	Taouk_2022	SS14	PRJNA754263	SAMN20751690	TPAUS_305
SRR15440428	Australia	Oceania	Syphilis	2016	Taouk_2022	SS14	PRJNA754263	SAMN20751688	TPAUS_302
SRR15440429	Australia	Oceania	Syphilis	2016	Taouk_2022	Nichols	PRJNA754263	SAMN20751687	TPAUS_300
SRR15440430	Australia	Oceania	Syphilis	2018	Taouk_2022	SS14	PRJNA754263	SAMN20751498	TPAUS_051
SRR15440432	Australia	Oceania	Syphilis	2016	Taouk_2022	SS14	PRJNA754263	SAMN20751685	TPAUS_298
SRR15440433	Australia	Oceania	Syphilis	2017	Taouk_2022	SS14	PRJNA754263	SAMN20751684	TPAUS_295
SRR15440434	Australia	Oceania	Syphilis	2016	Taouk_2022	SS14	PRJNA754263	SAMN20751683	TPAUS_294
SRR15440435	Australia	Oceania	Syphilis	2016	Taouk_2022	SS14	PRJNA754263	SAMN20751682	TPAUS_293
SRR15440436	Australia	Oceania	Syphilis	2016	Taouk_2022	SS14	PRJNA754263	SAMN20751681	TPAUS_292
SRR15440437	Australia	Oceania	Syphilis	2016	Taouk_2022	SS14	PRJNA754263	SAMN20751680	TPAUS_291
SRR15440438	Australia	Oceania	Syphilis	2016	Taouk_2022	Nichols	PRJNA754263	SAMN20751679	TPAUS_290
SRR15440439	Australia	Oceania	Syphilis	2016	Taouk_2022	SS14	PRJNA754263	SAMN20751678	TPAUS_289
SRR15440441	Australia	Oceania	Syphilis	2018	Taouk_2022	SS14	PRJNA754263	SAMN20751497	TPAUS_048
SRR15440443	Australia	Oceania	Syphilis	2015	Taouk_2022	SS14	PRJNA754263	SAMN20751676	TPAUS_283
SRR15440444	Australia	Oceania	Syphilis	2015	Taouk_2022	SS14	PRJNA754263	SAMN20751675	TPAUS_282
SRR15440445	Australia	Oceania	Syphilis	2015	Taouk_2022	SS14	PRJNA754263	SAMN20751674	TPAUS_279
SRR15440446	Australia	Oceania	Syphilis	2019	Taouk_2022	SS14	PRJNA754263	SAMN20751673	TPAUS_278
SRR15440447	Australia	Oceania	Syphilis	2017	Taouk_2022	SS14	PRJNA754263	SAMN20751672	TPAUS_277
SRR15440448	Australia	Oceania	Syphilis	2015	Taouk_2022	SS14	PRJNA754263	SAMN20751671	TPAUS_276
SRR15440449	Australia	Oceania	Syphilis	2017	Taouk_2022	SS14	PRJNA754263	SAMN20751670	TPAUS_275
SRR15440450	Australia	Oceania	Syphilis	2017	Taouk_2022	SS14	PRJNA754263	SAMN20751669	TPAUS_274
SRR15440451	Australia	Oceania	Syphilis	2018	Taouk_2022	Nichols	PRJNA754263	SAMN20751668	TPAUS_272
SRR15440452	Australia	Oceania	Syphilis	2018	Taouk_2022	Nichols	PRJNA754263	SAMN20751667	TPAUS_271
SRR15440454	Australia	Oceania	Syphilis	2018	Taouk_2022	SS14	PRJNA754263	SAMN20751666	TPAUS_270
SRR15440455	Australia	Oceania	Syphilis	2018	Taouk_2022	SS14	PRJNA754263	SAMN20751665	TPAUS_269
SRR15440456	Australia	Oceania	Syphilis	2018	Taouk_2022	SS14	PRJNA754263	SAMN20751664	TPAUS_268
SRR15440457	Australia	Oceania	Syphilis	2018	Taouk_2022	Nichols	PRJNA754263	SAMN20751663	TPAUS_267
SRR15440458	Australia	Oceania	Syphilis	2018	Taouk_2022	SS14	PRJNA754263	SAMN20751662	TPAUS_266
SRR15440459	Australia	Oceania	Syphilis	2018	Taouk_2022	SS14	PRJNA754263	SAMN20751661	TPAUS_265
SRR15440460	Australia	Oceania	Syphilis	2018	Taouk_2022	Nichols	PRJNA754263	SAMN20751660	TPAUS_264
SRR15440461	Australia	Oceania	Syphilis	2018	Taouk_2022	SS14	PRJNA754263	SAMN20751659	TPAUS_263
SRR15440462	Australia	Oceania	Syphilis	2018	Taouk_2022	SS14	PRJNA754263	SAMN20751658	TPAUS_262
SRR15440463	Australia	Oceania	Syphilis	2018	Taouk_2022	Nichols	PRJNA754263	SAMN20751657	TPAUS_261
SRR15440464	Australia	Oceania	Syphilis	2018	Taouk_2022	SS14	PRJNA754263	SAMN20751495	TPAUS_045
SRR15440465	Australia	Oceania	Syphilis	2018	Taouk_2022	SS14	PRJNA754263	SAMN20751656	TPAUS_260
SRR15440466	Australia	Oceania	Syphilis	2018	Taouk_2022	SS14	PRJNA754263	SAMN20751655	TPAUS_259
SRR15440467	Australia	Oceania	Syphilis	2018	Taouk_2022	SS14	PRJNA754263	SAMN20751654	TPAUS_258
SRR15440468	Australia	Oceania	Syphilis	2018	Taouk_2022	SS14	PRJNA754263	SAMN20751653	TPAUS_257
SRR15440469	Australia	Oceania	Syphilis	2018	Taouk_2022	SS14	PRJNA754263	SAMN20751652	TPAUS_256
SRR15440470	Australia	Oceania	Syphilis	2018	Taouk_2022	SS14	PRJNA754263	SAMN20751651	TPAUS_255
SRR15440471	Australia	Oceania	Syphilis	2018	Taouk_2022	SS14	PRJNA754263	SAMN20751650	TPAUS_254
SRR15440472	Australia	Oceania	Syphilis	2018	Taouk_2022	SS14	PRJNA754263	SAMN20751649	TPAUS_253
SRR15440473	Australia	Oceania	Syphilis	2018	Taouk_2022	SS14	PRJNA754263	SAMN20751648	TPAUS_251
SRR15440474	Australia	Oceania	Syphilis	2018	Taouk_2022	SS14	PRJNA754263	SAMN20751647	TPAUS_250
SRR15440475	Australia	Oceania	Syphilis	2018	Taouk_2022	SS14	PRJNA754263	SAMN20751494	TPAUS_043
SRR15440476	Australia	Oceania	Syphilis	2018	Taouk_2022	Nichols	PRJNA754263	SAMN20751646	TPAUS_248
SRR15440478	Australia	Oceania	Syphilis	2018	Taouk_2022	SS14	PRJNA754263	SAMN20751644	TPAUS_246
SRR15440479	Australia	Oceania	Syphilis	2018	Taouk_2022	SS14	PRJNA754263	SAMN20751643	TPAUS_245
SRR21294954	Colombia	S.America	Syphilis	2021	Seña_2024	SS14	PRJNA815321	SAMN30414898	TPVCC046TB
SRR21294917	Colombia	S.America	Syphilis	2021	Seña_2024	SS14	PRJNA815321	SAMN30414900	TPVCC060XS
SRR21294906	Colombia	S.America	Syphilis	2021	Seña_2024	Nichols	PRJNA815321	SAMN30414901	TPVCC051LS
SRR21294754	China	Asia	Syphilis	2022	Seña_2024	SS14	PRJNA815321	SAMN30414904	TPVCN041L0
SRR21294953	China	Asia	Syphilis	2022	Seña_2024	SS14	PRJNA815321	SAMN30414907	TPVCN070X0
SRR21294942	China	Asia	Syphilis	2022	Seña_2024	SS14	PRJNA815321	SAMN30414908	TPVCN074N0
SRR21294931	Malawi	Africa	Syphilis	2021	Seña_2024	SS14	PRJNA815321	SAMN30414909	TPVMW605F0
SRR21294888	Malawi	Africa	Syphilis	2021	Seña_2024	SS14	PRJNA815321	SAMN30414910	TPVMW632D0
SRR21294787	Malawi	Africa	Syphilis	2020	Seña_2024	SS14	PRJNA815321	SAMN30414917	TPVMW719V0
SRR21294927	Malawi	Africa	Syphilis	2021	Seña_2024	Nichols	PRJNA815321	SAMN30414918	TPVMW469Z0
SRR21294925	Malawi	Africa	Syphilis	2021	Seña_2024	SS14	PRJNA815321	SAMN30414919	TPVMW578H0
SRR21294924	Malawi	Africa	Syphilis	2021	Seña_2024	SS14	PRJNA815321	SAMN30414920	TPVMW63650
SRR21294921	Malawi	Africa	Syphilis	2021	Seña_2024	SS14	PRJNA815321	SAMN30414923	TPVMW654T0
SRR21294920	Malawi	Africa	Syphilis	2020	Seña_2024	SS14	PRJNA815321	SAMN30414924	TPVMW71530
SRR21294916	Malawi	Africa	Syphilis	2020	Seña_2024	SS14	PRJNA815321	SAMN30414927	TPVMW72170
SRR21294915	Malawi	Africa	Syphilis	2020	Seña_2024	SS14	PRJNA815321	SAMN30414928	TPVMW724D0
SRR21294912	Malawi	Africa	Syphilis	2020	Seña_2024	SS14	PRJNA815321	SAMN30414931	TPVMW736D0
SRR21294909	Malawi	Africa	Syphilis	2021	Seña_2024	SS14	PRJNA815321	SAMN30414934	TPVMW629Z2
SRR21294901	Malawi	Africa	Syphilis	2020	Seña_2024	SS14	PRJNA815321	SAMN30414941	TPVMW04300
SRR21294900	Malawi	Africa	Syphilis	2020	Seña_2024	SS14	PRJNA815321	SAMN30414942	TPVMW07660
SRR21294899	Malawi	Africa	Syphilis	2020	Seña_2024	SS14	PRJNA815321	SAMN30414943	TPVMW04500
SRR21294898	Malawi	Africa	Syphilis	2020	Seña_2024	SS14	PRJNA815321	SAMN30414944	TPVMW061C0
SRR21294896	Malawi	Africa	Syphilis	2020	Seña_2024	SS14	PRJNA815321	SAMN30414946	TPVMW06540
SRR21294775	Malawi	Africa	Syphilis	2020	Seña_2024	Nichols	PRJNA815321	SAMN30414947	TPVMW124Y0
SRR21294774	Malawi	Africa	Syphilis	2020	Seña_2024	SS14	PRJNA815321	SAMN30414948	TPVMW091L0
SRR21294773	Malawi	Africa	Syphilis	2020	Seña_2024	SS14	PRJNA815321	SAMN30414949	TPVMW100Y0
SRR21294772	Malawi	Africa	Syphilis	2020	Seña_2024	SS14	PRJNA815321	SAMN30414950	TPVMW075O0
SRR21294771	Malawi	Africa	Syphilis	2020	Seña_2024	SS14	PRJNA815321	SAMN30414951	TPVMW114K0
SRR21294770	Malawi	Africa	Syphilis	2020	Seña_2024	Nichols	PRJNA815321	SAMN30414952	TPVMW14460
SRR21294769	Malawi	Africa	Syphilis	2020	Seña_2024	SS14	PRJNA815321	SAMN30414953	TPVMW174A0
SRR21294768	Malawi	Africa	Syphilis	2020	Seña_2024	SS14	PRJNA815321	SAMN30414954	TPVMW238U0
SRR21294767	Malawi	Africa	Syphilis	2020	Seña_2024	SS14	PRJNA815321	SAMN30414955	TPVMW14540
SRR21294766	Malawi	Africa	Syphilis	2020	Seña_2024	SS14	PRJNA815321	SAMN30414956	TPVMW260Y0
SRR21294764	Malawi	Africa	Syphilis	2020	Seña_2024	SS14	PRJNA815321	SAMN30414957	TPVMW17100
SRR21294763	Malawi	Africa	Syphilis	2020	Seña_2024	Nichols	PRJNA815321	SAMN30414958	TPVMW182T0
SRR21294762	Malawi	Africa	Syphilis	2020	Seña_2024	SS14	PRJNA815321	SAMN30414959	TPVMW186H0
SRR21294761	Malawi	Africa	Syphilis	2020	Seña_2024	SS14	PRJNA815321	SAMN30414960	TPVMW244Y0
SRR21294760	Malawi	Africa	Syphilis	2020	Seña_2024	SS14	PRJNA815321	SAMN30414961	TPVMW32060
SRR21294758	Malawi	Africa	Syphilis	2020	Seña_2024	SS14	PRJNA815321	SAMN30414963	TPVMW325C0
SRR21294757	Malawi	Africa	Syphilis	2020	Seña_2024	SS14	PRJNA815321	SAMN30414964	TPVMW312E0
SRR21294756	Malawi	Africa	Syphilis	2020	Seña_2024	Nichols	PRJNA815321	SAMN30414965	TPVMW343S0
SRR21294755	Malawi	Africa	Syphilis	2021	Seña_2024	SS14	PRJNA815321	SAMN30414966	TPVMW413R0
SRR21294753	Malawi	Africa	Syphilis	2021	Seña_2024	SS14	PRJNA815321	SAMN30414967	TPVMW427L0
SRR21294752	Malawi	Africa	Syphilis	2021	Seña_2024	SS14	PRJNA815321	SAMN30414968	TPVMW459L0
SRR21294751	Malawi	Africa	Syphilis	2021	Seña_2024	SS14	PRJNA815321	SAMN30414969	TPVMW399V0
SRR21294750	Malawi	Africa	Syphilis	2021	Seña_2024	SS14	PRJNA815321	SAMN30414970	TPVMW45010
SRR21294749	Malawi	Africa	Syphilis	2021	Seña_2024	SS14	PRJNA815321	SAMN30414971	TPVMW479V0
SRR21294748	Malawi	Africa	Syphilis	2021	Seña_2024	SS14	PRJNA815321	SAMN30414972	TPVMW589C0
SRR21294747	Malawi	Africa	Syphilis	2021	Seña_2024	SS14	PRJNA815321	SAMN30414973	TPVMW505R0
SRR21294745	Malawi	Africa	Syphilis	2021	Seña_2024	Nichols	PRJNA815321	SAMN30414975	TPVMW516N0
SRR21294863	Malawi	Africa	Syphilis	2021	Seña_2024	SS14	PRJNA815321	SAMN30414976	TPVMW569R0
SRR21294861	Malawi	Africa	Syphilis	2021	Seña_2024	SS14	PRJNA815321	SAMN30414977	TPVMW57010
SRR21294860	Malawi	Africa	Syphilis	2021	Seña_2024	Nichols	PRJNA815321	SAMN30414978	TPVMW56330
SRR21294857	Malawi	Africa	Syphilis	2020	Seña_2024	Nichols	PRJNA815321	SAMN30414981	TPVMW708X0
SRR21294856	Malawi	Africa	Syphilis	2021	Seña_2024	SS14	PRJNA815321	SAMN30414982	TPVMW631B0
SRR21294855	Malawi	Africa	Syphilis	2020	Seña_2024	Nichols	PRJNA815321	SAMN30414983	TPVMW709Z0
SRR21294854	Malawi	Africa	Syphilis	2020	Seña_2024	SS14	PRJNA815321	SAMN30414984	TPVMW71770
SRR21294852	Malawi	Africa	Syphilis	2020	Seña_2024	SS14	PRJNA815321	SAMN30414986	TPVMW048P0
SRR21294845	China	Asia	Syphilis	2019	Seña_2024	Nichols	PRJNA815321	SAMN30414992	TPVCN00490
SRR21294843	China	Asia	Syphilis	2020	Seña_2024	SS14	PRJNA815321	SAMN30414994	TPVCN014D0
SRR21294952	China	Asia	Syphilis	2020	Seña_2024	SS14	PRJNA815321	SAMN30414997	TPVCN007F0
SRR21294951	China	Asia	Syphilis	2020	Seña_2024	Nichols	PRJNA815321	SAMN30414998	TPVCN008H0
SRR21294950	Malawi	Africa	Syphilis	2020	Seña_2024	Nichols	PRJNA815321	SAMN30414999	TPVMW082H0
SRR21294946	Malawi	Africa	Syphilis	2020	Seña_2024	SS14	PRJNA815321	SAMN30415003	TPVMW05340
SRR21294944	Malawi	Africa	Syphilis	2020	Seña_2024	SS14	PRJNA815321	SAMN30415005	TPVMW022U1
SRR18326765	Colombia	S.America	Syphilis	2020	Seña_2024	Nichols	PRJNA815321	SAMN26583608	SS2220000A
SRR21294941	Colombia	S.America	Syphilis	2020	Seña_2024	SS14	PRJNA815321	SAMN30415007	SS2210000A
SRR21294940	USA	N.America	Syphilis	2020	Seña_2024	SS14	PRJNA815321	SAMN30415008	A0YIQC9601
SRR21294939	China	Asia	Syphilis	2020	Seña_2024	Nichols	PRJNA815321	SAMN30415009	TPVCN029V0
SRR21294936	China	Asia	Syphilis	2020	Seña_2024	SS14	PRJNA815321	SAMN30415012	TPVCN022D0
SRR21294934	China	Asia	Syphilis	2021	Seña_2024	SS14	PRJNA815321	SAMN30415014	TPVCN03730
SRR21294933	China	Asia	Syphilis	2020	Seña_2024	SS14	PRJNA815321	SAMN30415015	TPVCN02650
SRR21294932	China	Asia	Syphilis	2020	Seña_2024	Nichols	PRJNA815321	SAMN30415016	TPVCN02410
SRR21294928	China	Asia	Syphilis	2020	Seña_2024	SS14	PRJNA815321	SAMN30415019	TPVCN019R0
SRR21294891	China	Asia	Syphilis	2021	Seña_2024	SS14	PRJNA815321	SAMN30415024	TPVCN03610
SRR21294890	China	Asia	Syphilis	2020	Seña_2024	SS14	PRJNA815321	SAMN30415025	TPVCN031F0
SRR21294889	China	Asia	Syphilis	2021	Seña_2024	Nichols	PRJNA815321	SAMN30415026	TPVCN038X0
SRR21294887	China	Asia	Syphilis	2020	Seña_2024	SS14	PRJNA815321	SAMN30415027	TPVCN021B0
SRR21294883	China	Asia	Syphilis	2020	Seña_2024	SS14	PRJNA815321	SAMN30415031	TPVCN017B0
SRR21294879	Malawi	Africa	Syphilis	2020	Seña_2024	SS14	PRJNA815321	SAMN30415035	TPVMW149W0
SRR21294878	Malawi	Africa	Syphilis	2020	Seña_2024	SS14	PRJNA815321	SAMN30415036	TPVMW16060
SRR21294873	Malawi	Africa	Syphilis	2020	Seña_2024	SS14	PRJNA815321	SAMN30415040	TPVMW187L1
SRR21294871	Malawi	Africa	Syphilis	2020	Seña_2024	SS14	PRJNA815321	SAMN30415042	TPVMW22381
SRR21294869	Malawi	Africa	Syphilis	2020	Seña_2024	SS14	PRJNA815321	SAMN30415044	TPVMW23741
SRR21294864	Malawi	Africa	Syphilis	2020	Seña_2024	SS14	PRJNA815321	SAMN30415048	TPVMW284D0
SRR21294840	Malawi	Africa	Syphilis	2020	Seña_2024	SS14	PRJNA815321	SAMN30415049	TPVMW30701
SRR21294834	Malawi	Africa	Syphilis	2020	Seña_2024	SS14	PRJNA815321	SAMN30415055	TPVMW339G2
SRR21294831	Malawi	Africa	Syphilis	2020	Seña_2024	SS14	PRJNA815321	SAMN30415057	TPVMW351S0
SRR18326766	Colombia	S.America	Syphilis	2016	Seña_2024	SS14	PRJNA815321	SAMN26583606	SS16700000
SRR21294828	Colombia	S.America	Syphilis	2020	Seña_2024	SS14	PRJNA815321	SAMN30415060	SS20800000
SRR18326767	Colombia	S.America	Syphilis	2015	Seña_2024	SS14	PRJNA815321	SAMN26583528	SS14600000
SRR21294827	Colombia	S.America	Syphilis	2016	Seña_2024	SS14	PRJNA815321	SAMN30415061	SS15600000
SRR21294826	Colombia	S.America	Syphilis	2020	Seña_2024	Nichols	PRJNA815321	SAMN30415062	TPVCC008N0
SRR21294825	Colombia	S.America	Syphilis	2020	Seña_2024	SS14	PRJNA815321	SAMN30415063	SS19600000
SRR21294824	Colombia	S.America	Syphilis	2019	Seña_2024	SS14	PRJNA815321	SAMN30415064	SS21300000
SRR21294823	Colombia	S.America	Syphilis	2019	Seña_2024	SS14	PRJNA815321	SAMN30415065	SS21500000
SRR21294820	Colombia	S.America	Syphilis	2020	Seña_2024	SS14	PRJNA815321	SAMN30415067	TPVCC00170
SRR21294819	Colombia	S.America	Syphilis	2020	Seña_2024	Nichols	PRJNA815321	SAMN30415068	TPVCC004D0
SRR21294818	Colombia	S.America	Syphilis	2020	Seña_2024	SS14	PRJNA815321	SAMN30415069	TPVCC009R0
SRR21294804	Malawi	Africa	Syphilis	2021	Seña_2024	SS14	PRJNA815321	SAMN30415082	TPVMW39410
SRR21294803	Malawi	Africa	Syphilis	2021	Seña_2024	SS14	PRJNA815321	SAMN30415083	TPVMW412N0
SRR21294801	Malawi	Africa	Syphilis	2021	Seña_2024	SS14	PRJNA815321	SAMN30415085	TPVMW434H0
SRR21294800	Malawi	Africa	Syphilis	2021	Seña_2024	Nichols	PRJNA815321	SAMN30415086	TPVMW44050
SRR21294796	Malawi	Africa	Syphilis	2021	Seña_2024	SS14	PRJNA815321	SAMN30415089	TPVMW445F0
SRR21294795	Malawi	Africa	Syphilis	2021	Seña_2024	Nichols	PRJNA815321	SAMN30415090	TPVMW468X0
SRR21294794	Malawi	Africa	Syphilis	2021	Seña_2024	SS14	PRJNA815321	SAMN30415091	TPVMW47650
SRR21294791	Colombia	S.America	Syphilis	2020	Seña_2024	SS14	PRJNA815321	SAMN30415094	TPVCC020D0
SRR21294790	Colombia	S.America	Syphilis	2020	Seña_2024	SS14	PRJNA815321	SAMN30415095	TPVCC02450
SRR21294789	Colombia	S.America	Syphilis	2021	Seña_2024	SS14	PRJNA815321	SAMN30415096	TPVCC03770
SRR21294786	Colombia	S.America	Syphilis	2021	Seña_2024	Nichols	PRJNA815321	SAMN30415097	TPVCC038T0
SRR21294785	Colombia	S.America	Syphilis	2021	Seña_2024	SS14	PRJNA815321	SAMN30415098	TPVCC03090
SRR23803142	Spain	Europe	Syphilis	2022	University of Washington	SS14	PRJNA723099	SAMN33714961	SIFI28
SRR23803143	Spain	Europe	Syphilis	2022	University of Washington	SS14	PRJNA723099	SAMN33714960	SIFI26
SRR23803144	Spain	Europe	Syphilis	2022	University of Washington	SS14	PRJNA723099	SAMN33714959	SIFI15
SRR23803138	Spain	Europe	Syphilis	2022	University of Washington	Nichols	PRJNA723099	SAMN33714964	SIFI60
SRR23803139	Spain	Europe	Syphilis	2022	University of Washington	SS14	PRJNA723099	SAMN33714963	SIFI51
SRR23803141	Spain	Europe	Syphilis	2022	University of Washington	Nichols	PRJNA723099	SAMN33714962	SIFI36
SRR21130884	USA	N.America	Syphilis	2018	University of Washington	Nichols	PRJNA723099	SAMN30221374	SF946745
SRR21130885	USA	N.America	Syphilis	2019	University of Washington	SS14	PRJNA723099	SAMN30221373	SF827497
SRR21130886	USA	N.America	Syphilis	2017	University of Washington	SS14	PRJNA723099	SAMN30221369	SF722867
SRR21130887	USA	N.America	Syphilis	2017	University of Washington	SS14	PRJNA723099	SAMN30221368	SF713496
SRR21130895	USA	N.America	Syphilis	2017	University of Washington	SS14	PRJNA723099	SAMN30221365	SF673478
SRR21130901	USA	N.America	Syphilis	2000	University of Washington	SS14	PRJNA723099	SAMN30221354	MD54
SRR21130902	USA	N.America	Syphilis	2000	University of Washington	SS14	PRJNA723099	SAMN30221353	MD53
SRR21130903	USA	N.America	Syphilis	2000	University of Washington	SS14	PRJNA723099	SAMN30221352	MD52
SRR21130904	USA	N.America	Syphilis	1998	University of Washington	SS14	PRJNA723099	SAMN30221350	MD19
SRR21130905	USA	N.America	Syphilis	1998	University of Washington	SS14	PRJNA723099	SAMN30221348	MD01
SRR21130906	USA	N.America	Syphilis	2019	University of Washington	SS14	PRJNA723099	SAMN30221362	SF520685
SRR21130907	USA	N.America	Syphilis	2019	University of Washington	Nichols	PRJNA723099	SAMN30221361	SF180909
SRR21144433	USA	N.America	Syphilis	2018	University of Washington	Nichols	PRJNA723099	SAMN30221367	SF706030
SRR21144434	Italy	Europe	Syphilis	missing	University of Washington	SS14	PRJNA723099	SAMN30221356	MI11
SRR21144435	Italy	Europe	Syphilis	missing	University of Washington	SS14	PRJNA723099	SAMN30221351	MD3
SRR21144446	Italy	Europe	Syphilis	missing	University of Washington	SS14	PRJNA723099	SAMN30221375	TO3
SRR21144447	USA	N.America	Syphilis	2017	University of Washington	Nichols	PRJNA723099	SAMN30221370	SF731663
SRR21135090	USA	N.America	Syphilis	2019	University of Washington	SS14	PRJNA723099	SAMN30221372	SF825260
SRR21135091	USA	N.America	Syphilis	2017	University of Washington	Nichols	PRJNA723099	SAMN30221371	SF758385
SRR21135092	USA	N.America	Syphilis	2017	University of Washington	SS14	PRJNA723099	SAMN30221364	SF668087
SRR21135093	USA	N.America	Syphilis	2017	University of Washington	SS14	PRJNA723099	SAMN30221363	SF604657
SRR21135094	USA	N.America	Syphilis	2017	University of Washington	SS14	PRJNA723099	SAMN30221360	SF016034
SRR21135112	USA	N.America	Syphilis	2019	University of Washington	Nichols	PRJNA723099	SAMN30221366	SF687060
SRR21135114	Italy	Europe	Syphilis	missing	University of Washington	SS14	PRJNA723099	SAMN30221355	MI07
SRR21135115	Italy	Europe	Syphilis	missing	University of Washington	SS14	PRJNA723099	SAMN30221349	MD13
SRR21135118	Italy	Europe	Syphilis	missing	University of Washington	SS14	PRJNA723099	SAMN30221329	AS17
SRR21135119	Italy	Europe	Syphilis	missing	University of Washington	SS14	PRJNA723099	SAMN30221328	AS13
SRR21144441	Italy	Europe	Syphilis	2017	University of Washington	SS14	PRJNA723099	SAMN30221344	ItalyGE4a
SRR21294846	China	Asia	Syphilis	2020	This study	Nichols	PRJNA815321	SAMN30414991	TPVCN006D0
SRR21294844	China	Asia	Syphilis	2020	This study	SS14	PRJNA815321	SAMN30414993	TPVCN01050
SRR21294842	China	Asia	Syphilis	2020	This study	SS14	PRJNA815321	SAMN30414995	TPVCN01210
SRR21294841	China	Asia	Syphilis	2021	This study	SS14	PRJNA815321	SAMN30414996	TPVCN005B0
SRR21294938	China	Asia	Syphilis	2021	This study	SS14	PRJNA815321	SAMN30415010	TPVCN02770
SRR21294937	China	Asia	Syphilis	2021	This study	SS14	PRJNA815321	SAMN30415011	TPVCN030D0
SRR21294935	China	Asia	Syphilis	2021	This study	SS14	PRJNA815321	SAMN30415013	TPVCN039Z0
SRR21294930	China	Asia	Syphilis	2021	This study	Nichols	PRJNA815321	SAMN30415017	TPVCN01690
SRR21294929	China	Asia	Syphilis	2021	This study	SS14	PRJNA815321	SAMN30415018	TPVCN03570
SRR21294895	China	Asia	Syphilis	2021	This study	SS14	PRJNA815321	SAMN30415020	TPVCN01330
SRR21294894	China	Asia	Syphilis	2021	This study	SS14	PRJNA815321	SAMN30415021	TPVCN028T0
SRR21294893	China	Asia	Syphilis	2021	This study	SS14	PRJNA815321	SAMN30415022	TPVCN02530
SRR21294892	China	Asia	Syphilis	2021	This study	SS14	PRJNA815321	SAMN30415023	TPVCN01170
SRR21294886	China	Asia	Syphilis	2021	This study	SS14	PRJNA815321	SAMN30415028	TPVCN033B0
SRR21294885	China	Asia	Syphilis	2021	This study	SS14	PRJNA815321	SAMN30415029	TPVCN03290
SRR21294884	China	Asia	Syphilis	2021	This study	SS14	PRJNA815321	SAMN30415030	TPVCN02090
SRR21294882	Malawi	Africa	Syphilis	2021	This study	SS14	PRJNA815321	SAMN30415032	TPVMW12861
SRR21294874	Malawi	Africa	Syphilis	2021	This study	SS14	PRJNA815321	SAMN30415039	TPVMW169M3
SRR21294865	Malawi	Africa	Syphilis	2021	This study	SS14	PRJNA815321	SAMN30415047	TPVMW268E2
SRR21294836	Malawi	Africa	Syphilis	2021	This study	SS14	PRJNA815321	SAMN30415053	TPVMW337C3
SRR21294833	Malawi	Africa	Syphilis	2021	This study	SS14	PRJNA815321	SAMN30415056	TPVMW349C0
SRR21294829	Colombia	S.America	Syphilis	2021	This study	SS14	PRJNA815321	SAMN30415059	SS14300000
SRR21294817	Malawi	Africa	Syphilis	2020	This study	SS14	PRJNA815321	SAMN30415070	TPVMW001M2
SRR21294812	Malawi	Africa	Syphilis	2020	This study	SS14	PRJNA815321	SAMN30415075	TPVMW083L1
SRR21294807	Malawi	Africa	Syphilis	2021	This study	SS14	PRJNA815321	SAMN30415079	TPVMW012P5
SRR21294805	Malawi	Africa	Syphilis	2021	This study	Nichols	PRJNA815321	SAMN30415081	TPVMW07742
SRR21294792	Malawi	Africa	Syphilis	2021	This study	Nichols	PRJNA815321	SAMN30415093	TPVMW478T2
SRR21294784	Colombia	S.America	Syphilis	2021	This study	SS14	PRJNA815321	SAMN30415099	TPVCC031B0
SRR21294832	Malawi	Africa	Syphilis	2022	This study	SS14	PRJNA815321	SAMN30414913	TPVMW640N1
SRR21294810	Malawi	Africa	Syphilis	2022	This study	SS14	PRJNA815321	SAMN30414915	TPVMW64971
SRR21294799	Malawi	Africa	Syphilis	2022	This study	SS14	PRJNA815321	SAMN30414916	TPVMW685C0
SRR21294923	Malawi	Africa	Syphilis	2022	This study	SS14	PRJNA815321	SAMN30414921	TPVMW639V0
SRR21294913	Malawi	Africa	Syphilis	2022	This study	SS14	PRJNA815321	SAMN30414930	TPVMW735B1
SRR21294897	Malawi	Africa	Syphilis	2022	This study	Nichols	PRJNA815321	SAMN30414945	TPVMW122K0
SRR21294859	Malawi	Africa	Syphilis	2022	This study	Nichols	PRJNA815321	SAMN30414979	TPVMW673Z0
SRR21294853	Malawi	Africa	Syphilis	2022	This study	Nichols	PRJNA815321	SAMN30414985	TPVMW72050
SRR21294776	Colombia	S.America	Syphilis	2022	This study	Nichols	PRJNA815321	SAMN30414902	TPVCC052NS
SRR21294765	China	Asia	Syphilis	missing	This study	SS14	PRJNA815321	SAMN30414903	TPVCN073V0
SRR21294862	China	Asia	Syphilis	missing	This study	SS14	PRJNA815321	SAMN30414905	TPVCN05850
SRR21294851	China	Asia	Syphilis	missing	This study	SS14	PRJNA815321	SAMN30414906	TPVCN062X0
SRR29022051	Malawi	Africa	Syphilis	2022	This study	Nichols	PRJNA815321	SAMN41394360	GSPMW00150
SRR29022029	Malawi	Africa	Syphilis	2022	This study	SS14	PRJNA815321	SAMN41394362	GSPMW00230
SRR29022111	Malawi	Africa	Syphilis	2022	This study	SS14	PRJNA815321	SAMN41394368	GSPMW006B0
SRR29022109	Malawi	Africa	Syphilis	2022	This study	SS14	PRJNA815321	SAMN41394370	GSPMW00790
SRR29022104	Malawi	Africa	Syphilis	2022	This study	SS14	PRJNA815321	SAMN41394374	GSPMW009N0
SRR29022103	Malawi	Africa	Syphilis	2022	This study	SS14	PRJNA815321	SAMN41394375	GSPMW01270
SRR29022102	Malawi	Africa	Syphilis	2022	This study	SS14	PRJNA815321	SAMN41394376	GSPMW01350
SRR29022097	Malawi	Africa	Syphilis	2022	This study	SS14	PRJNA815321	SAMN41394381	GSPMW017D0
SRR29022094	Malawi	Africa	Syphilis	2022	This study	Nichols	PRJNA815321	SAMN41394383	GSPMW018L0
SRR29022092	Malawi	Africa	Syphilis	2022	This study	SS14	PRJNA815321	SAMN41394385	GSPMW019H0
SRR29022091	Malawi	Africa	Syphilis	2022	This study	SS14	PRJNA815321	SAMN41394386	GSPMW020F0
SRR29022089	Malawi	Africa	Syphilis	2022	This study	SS14	PRJNA815321	SAMN41394388	GSPMW021D0
SRR29022087	Malawi	Africa	Syphilis	2022	This study	SS14	PRJNA815321	SAMN41394390	GSPMW022B0
SRR29022086	Malawi	Africa	Syphilis	2022	This study	SS14	PRJNA815321	SAMN41394391	GSPMW02470
SRR29022082	Malawi	Africa	Syphilis	2022	This study	SS14	PRJNA815321	SAMN41394394	GSPMW02550
SRR29022080	Malawi	Africa	Syphilis	2022	This study	SS14	PRJNA815321	SAMN41394396	GSPMW02630
SRR29022078	Malawi	Africa	Syphilis	2022	This study	SS14	PRJNA815321	SAMN41394398	GSPMW02710
SRR29022072	Vietnam	Asia	Syphilis	2022	This study	SS14	PRJNA815321	SAMN41394403	GSPVT00480
SRR29022071	Vietnam	Asia	Syphilis	2022	This study	SS14	PRJNA815321	SAMN41394404	GSPVT005A0
SRR29022067	Vietnam	Asia	Syphilis	2022	This study	SS14	PRJNA815321	SAMN41394408	GSPVT008G0
SRR29022066	Vietnam	Asia	Syphilis	2022	This study	SS14	PRJNA815321	SAMN41394409	GSPVT01040
SRR29022060	Vietnam	Asia	Syphilis	2022	This study	SS14	PRJNA815321	SAMN41394414	GSPVT01320
SRR29022059	Vietnam	Asia	Syphilis	2022	This study	SS14	PRJNA815321	SAMN41394415	GSPVT014C0
SRR29022058	Vietnam	Asia	Syphilis	2022	This study	Nichols	PRJNA815321	SAMN41394416	GSPVT015E0
SRR29022054	Vietnam	Asia	Syphilis	2022	This study	SS14	PRJNA815321	SAMN41394420	GSPVT018M0
SRR29022050	Vietnam	Asia	Syphilis	2022	This study	Nichols	PRJNA815321	SAMN41394423	GSPVT021A0
SRR29022049	Colombia	S.America	Syphilis	2022	This study	SS14	PRJNA815321	SAMN41394424	TPVCC062T0
SRR29022048	Colombia	S.America	Syphilis	2022	This study	SS14	PRJNA815321	SAMN41394425	TPVCC064N0
SRR29022047	Colombia	S.America	Syphilis	2022	This study	Nichols	PRJNA815321	SAMN41394426	TPVCC072X0
SRR29022044	Colombia	S.America	Syphilis	2022	This study	Nichols	PRJNA815321	SAMN41394429	TPVCC08060
SRR29022024	Malawi	Africa	Syphilis	2022	This study	SS14	PRJNA815321	SAMN41394447	TPVMW738H0
SRR29022023	Malawi	Africa	Syphilis	2022	This study	SS14	PRJNA815321	SAMN41394448	TPVMW740X0
SRR29022021	Malawi	Africa	Syphilis	2022	This study	Nichols	PRJNA815321	SAMN41394450	TPVMW741Z0
SRR29022155	Malawi	Africa	Syphilis	2022	This study	SS14	PRJNA815321	SAMN41394453	TPVMW748D0
SRR29022154	Malawi	Africa	Syphilis	2022	This study	SS14	PRJNA815321	SAMN41394454	TPVMW750T0
SRR29022153	Malawi	Africa	Syphilis	2022	This study	SS14	PRJNA815321	SAMN41394455	TPVMW751V0
SRR29022152	Malawi	Africa	Syphilis	2022	This study	SS14	PRJNA815321	SAMN41394456	TPVMW752X0
SRR29022150	Malawi	Africa	Syphilis	2022	This study	SS14	PRJNA815321	SAMN41394458	TPVMW755L0
SRR29022149	Malawi	Africa	Syphilis	2022	This study	Nichols	PRJNA815321	SAMN41394459	TPVMW756N0
SRR29022147	Malawi	Africa	Syphilis	2022	This study	SS14	PRJNA815321	SAMN41394461	TPVMW757R0
SRR29022146	Malawi	Africa	Syphilis	2022	This study	SS14	PRJNA815321	SAMN41394462	TPVMW75890
SRR29022143	Malawi	Africa	Syphilis	2022	This study	SS14	PRJNA815321	SAMN41394464	TPVMW759B0
SRR29022140	Malawi	Africa	Syphilis	2022	This study	SS14	PRJNA815321	SAMN41394467	TPVMW761R0
SRR29022138	Malawi	Africa	Syphilis	2022	This study	SS14	PRJNA815321	SAMN41394469	TPVMW762H0
SRR29022136	Malawi	Africa	Syphilis	2022	This study	Nichols	PRJNA815321	SAMN41394471	TPVMW764X0
SRR29022135	Malawi	Africa	Syphilis	2022	This study	SS14	PRJNA815321	SAMN41394472	TPVMW765Z0
SRR29022133	Malawi	Africa	Syphilis	2022	This study	SS14	PRJNA815321	SAMN41394473	TPVMW766T0
SRR29022130	Malawi	Africa	Syphilis	2022	This study	SS14	PRJNA815321	SAMN41394476	TPVMW76850
SRR29022126	Malawi	Africa	Syphilis	2022	This study	SS14	PRJNA815321	SAMN41394480	TPVMW770H0
SRR29022125	Malawi	Africa	Syphilis	2022	This study	SS14	PRJNA815321	SAMN41394481	TPVMW771L0
SRR29022122	Malawi	Africa	Syphilis	2022	This study	SS14	PRJNA815321	SAMN41394483	TPVMW775V0
SRR29022120	Malawi	Africa	Syphilis	2022	This study	SS14	PRJNA815321	SAMN41394485	TPVMW776X0
SRR29022098	Malawi	Africa	Syphilis	2022	This study	SS14	PRJNA815321	SAMN41394380	GSPMW016F0
SRR29022123	Malawi	Africa	Syphilis	2022	This study	SS14	PRJNA815321	SAMN41394366	GSPMW005D0
SRR29022043	Colombia	S.America	Syphilis	2022	This study	SS14	PRJNA815321	SAMN41394430	TPVCC08221
SRR29022068	Vietnam	Asia	Syphilis	2022	This study	SS14	PRJNA815321	SAMN41394407	GSPVT007E1
SRR29022105	Malawi	Africa	Syphilis	2022	This study	SS14	PRJNA815321	SAMN41394373	GSPMW008R1
SRR29022118	Malawi	Africa	Syphilis	2022	This study	SS14	PRJNA815321	SAMN41394487	TPVMW777Z0
SRR29022041	Colombia	S.America	Syphilis	2022	This study	Nichols	PRJNA815321	SAMN41394432	TPVCC086A0
SRR29022038	Colombia	S.America	Syphilis	2022	This study	Nichols	PRJNA815321	SAMN41394434	TPVCC09340
SRR29022064	Vietnam	Asia	Syphilis	2022	This study	Nichols	PRJNA815321	SAMN41394411	GSPVT01161
SRR29022061	Vietnam	Asia	Syphilis	2022	This study	Nichols	PRJNA815321	SAMN41394413	GSPVT01201
SRR29022056	Vietnam	Asia	Syphilis	2022	This study	SS14	PRJNA815321	SAMN41394418	GSPVT01681
SRR29022145	Malawi	Africa	Syphilis	2022	This study	SS14	PRJNA815321	SAMN41394364	GSPMW00311
SRR29022100	Malawi	Africa	Syphilis	2022	This study	SS14	PRJNA815321	SAMN41394378	GSPMW014B1
SRR29022141	Malawi	Africa	Syphilis	2022	This study	Nichols	PRJNA815321	SAMN41394466	TPVMW760N0
SRR29022042	Colombia	S.America	Syphilis	2022	This study	SS14	PRJNA815321	SAMN41394431	TPVCC08300
SRR29022099	Malawi	Africa	Syphilis	2022	This study	Nichols	PRJNA815321	SAMN41394379	GSPMW01590
SRR29022076	Vietnam	Asia	Syphilis	2022	This study	Nichols	PRJNA815321	SAMN41394400	GSPVT00120
SRR29022075	Vietnam	Asia	Syphilis	2022	This study	SS14	PRJNA815321	SAMN41394401	GSPVT00240
SRR29022074	Vietnam	Asia	Syphilis	2022	This study	SS14	PRJNA815321	SAMN41394402	GSPVT00360
SRR29022055	Vietnam	Asia	Syphilis	2022	This study	SS14	PRJNA815321	SAMN41394419	GSPVT017A0
SRR29022053	Vietnam	Asia	Syphilis	2022	This study	Nichols	PRJNA815321	SAMN41394421	GSPVT019P0
SRR29022052	Vietnam	Asia	Syphilis	2022	This study	Nichols	PRJNA815321	SAMN41394422	GSPVT02080
SRR29022046	Colombia	S.America	Syphilis	missing	This study	Nichols	PRJNA815321	SAMN41394427	TPVCC076N0
SRR29022019	Malawi	Africa	Syphilis	2022	This study	Nichols	PRJNA815321	SAMN41394452	TPVMW742T0
SRR29022151	Malawi	Africa	Syphilis	2022	This study	SS14	PRJNA815321	SAMN41394457	TPVMW753Z0
SRR29022137	Malawi	Africa	Syphilis	2022	This study	SS14	PRJNA815321	SAMN41394470	TPVMW763L0
SRR29022131	Malawi	Africa	Syphilis	2022	This study	SS14	PRJNA815321	SAMN41394475	TPVMW767V0
SRR29022127	Malawi	Africa	Syphilis	2022	This study	SS14	PRJNA815321	SAMN41394479	TPVMW76970
SRR29022124	Malawi	Africa	Syphilis	2022	This study	Nichols	PRJNA815321	SAMN41394482	TPVMW774T0
SRR29022117	Malawi	Africa	Syphilis	2022	This study	Nichols	PRJNA815321	SAMN41394488	TPVMW77930
SRR23803131	Sri Lanka	Asia	Syphilis	2022	This study	SS14	PRJNA723099	SAMN33714952	GSPLK018LO
SRR23803134	Sri Lanka	Asia	Syphilis	2022	This study	SS14	PRJNA723099	SAMN33714949	GSPLK0111G
SRR23803136	Sri Lanka	Asia	Syphilis	2022	This study	SS14	PRJNA723099	SAMN33714947	GSPLK008RG
SRR23803140	Sri Lanka	Asia	Syphilis	2022	This study	SS14	PRJNA723099	SAMN33714945	GSPLK004FG
SRR23803145	Sri Lanka	Asia	Syphilis	2022	This study	SS14	PRJNA723099	SAMN33714958	GSPLK0375G
SRR23803148	Sri Lanka	Asia	Syphilis	2022	This study	SS14	PRJNA723099	SAMN33714955	GSPLK0263G
SRR23803151	Sri Lanka	Asia	Syphilis	2022	This study	SS14	PRJNA723099	SAMN33714944	GSPLK0023S
SRR23803132	Sri Lanka	Asia	Syphilis	2022	This study	SS14	PRJNA723099	SAMN33714951	GSPLK0159G
SRR23803133	Sri Lanka	Asia	Syphilis	2022	This study	SS14	PRJNA723099	SAMN33714950	GSPLK014BS
SRR23803135	Sri Lanka	Asia	Syphilis	2022	This study	SS14	PRJNA723099	SAMN33714948	GSPLK009NG
SRR23803137	Sri Lanka	Asia	Syphilis	2022	This study	SS14	PRJNA723099	SAMN33714946	GSPLK0079G
SRR23803146	Sri Lanka	Asia	Syphilis	2022	This study	SS14	PRJNA723099	SAMN33714957	GSPLK029XG
SRR23803147	Sri Lanka	Asia	Syphilis	2022	This study	SS14	PRJNA723099	SAMN33714956	GSPLK028ZG
SRR23803149	Sri Lanka	Asia	Syphilis	2022	This study	SS14	PRJNA723099	SAMN33714954	GSPLK0247G
SRR23803150	Sri Lanka	Asia	Syphilis	2022	This study	SS14	PRJNA723099	SAMN33714953	GSPLK019HO
SRR23803152	Sri Lanka	Asia	Syphilis	2022	This study	SS14	PRJNA723099	SAMN33714943	GSPLK0015S
SRR24385952	Argentina	S.America	Syphilis	2022	This study	Nichols	PRJNA723099	SAMN34498181	GSPAR0721PS
SRR24385955	Argentina	S.America	Syphilis	2022	This study	SS14	PRJNA723099	SAMN34498178	GSPAR0705OM
SRR24385956	Argentina	S.America	Syphilis	2022	This study	SS14	PRJNA723099	SAMN34498177	GSPAR065BP
SRR24385957	Argentina	S.America	Syphilis	2022	This study	SS14	PRJNA723099	SAMN34498176	GSPAR0601OM
SRR24385958	Argentina	S.America	Syphilis	2022	This study	SS14	PRJNA723099	SAMN34498175	GSPAR059ZGM
SRR24385959	Argentina	S.America	Syphilis	2023	This study	SS14	PRJNA723099	SAMN34498193	GSPAR096KPC
SRR24385961	Argentina	S.America	Syphilis	2022	This study	Nichols	PRJNA723099	SAMN34498174	GSPAR058XPS
SRR24385963	Argentina	S.America	Syphilis	2023	This study	Nichols	PRJNA723099	SAMN34498190	GSPAR095MPS
SRR24385965	Argentina	S.America	Syphilis	2023	This study	SS14	PRJNA723099	SAMN34498188	GSPAR093SGS
SRR24385966	Argentina	S.America	Syphilis	2023	This study	Nichols	PRJNA723099	SAMN34498187	GSPAR092UPS
SRR24385968	Argentina	S.America	Syphilis	2023	This study	SS14	PRJNA723099	SAMN34498185	GSPAR087MOM
SRR24385969	Argentina	S.America	Syphilis	2022	This study	Nichols	PRJNA723099	SAMN34498184	GSPAR083WGS
SRR24385970	Argentina	S.America	Syphilis	2022	This study	SS14	PRJNA723099	SAMN34498183	GSPAR082YP
SRR24385971	Argentina	S.America	Syphilis	2022	This study	SS14	PRJNA723099	SAMN34498182	GSPAR0769GS
SRR24385972	Argentina	S.America	Syphilis	2022	This study	Nichols	PRJNA723099	SAMN34498173	GSPAR053BOM
SRR24385973	Argentina	S.America	Syphilis	missing	This study	SS14	PRJNA723099	SAMN34498172	ARG132095H2
SRR22775013	Argentina	S.America	Syphilis	missing	This study	Nichols	PRJNA723099	SAMN32277596	ARG74085H1
SRR22775017	Argentina	S.America	Syphilis	missing	This study	SS14	PRJNA723099	SAMN32277594	ARG62500H3
SRR22775021	Argentina	S.America	Syphilis	missing	This study	SS14	PRJNA723099	SAMN32277592	ARG62500H1
SRR22775024	Argentina	S.America	Syphilis	missing	This study	Nichols	PRJNA723099	SAMN32277591	ARG55527H1
SRR22775027	Argentina	S.America	Syphilis	missing	This study	SS14	PRJNA723099	SAMN32277590	ARG36502H3
SRR22775029	Argentina	S.America	Syphilis	missing	This study	SS14	PRJNA723099	SAMN32277589	ARG36502H1
SRR22775032	Argentina	S.America	Syphilis	2022	This study	SS14	PRJNA723099	SAMN32277601	GSPAR0465GM
SRR22775034	Argentina	S.America	Syphilis	missing	This study	SS14	PRJNA723099	SAMN32277600	ARG98419H2
SRR22775038	Argentina	S.America	Syphilis	missing	This study	SS14	PRJNA723099	SAMN32277598	ARG93448H2
SRR22775044	Argentina	S.America	Syphilis	missing	This study	SS14	PRJNA723099	SAMN32277587	ARG001GM
SRR22775015	Argentina	S.America	Syphilis	missing	This study	SS14	PRJNA723099	SAMN32277595	ARG66248H1
SRR22775019	Argentina	S.America	Syphilis	missing	This study	SS14	PRJNA723099	SAMN32277593	ARG62500H2
SRR22775040	Argentina	S.America	Syphilis	missing	This study	Nichols	PRJNA723099	SAMN32277597	ARG90603H1
SRR22775036	Argentina	S.America	Syphilis	missing	This study	Nichols	PRJNA723099	SAMN32277599	ARG95916H3
SRR22775042	Argentina	S.America	Syphilis	missing	This study	SS14	PRJNA723099	SAMN32277588	ARG002GM
SRR21130881	Japan	Asia	Syphilis	2019	This study	SS14	PRJNA723099	SAMN30221346	Japan350
SRR21130882	Japan	Asia	Syphilis	2019	This study	SS14	PRJNA723099	SAMN30221345	Japan310
SRR21130883	Argentina	S.America	Syphilis	missing	This study	Nichols	PRJNA723099	SAMN30221315	26166H1
SRR21130888	Madagascar	Africa	Syphilis	2007	This study	Nichols	PRJNA723099	SAMN30221405	UAB544
SRR21130889	Madagascar	Africa	Syphilis	2006	This study	Nichols	PRJNA723099	SAMN30221402	UAB539
SRR21130890	Madagascar	Africa	Syphilis	2006	This study	Nichols	PRJNA723099	SAMN30221401	UAB537
SRR21130891	Madagascar	Africa	Syphilis	2006	This study	Nichols	PRJNA723099	SAMN30221400	UAB536
SRR21130892	Madagascar	Africa	Syphilis	2000	This study	Nichols	PRJNA723099	SAMN30221396	UAB4
SRR21130893	Madagascar	Africa	Syphilis	2000	This study	Nichols	PRJNA723099	SAMN30221395	UAB35
SRR21130894	Madagascar	Africa	Syphilis	2000	This study	Nichols	PRJNA723099	SAMN30221393	UAB3
SRR21130896	Madagascar	Africa	Syphilis	2003	This study	Nichols	PRJNA723099	SAMN30221391	UAB264
SRR21130897	Madagascar	Africa	Syphilis	2002	This study	Nichols	PRJNA723099	SAMN30221384	UAB209
SRR21130898	Madagascar	Africa	Syphilis	2000	This study	Nichols	PRJNA723099	SAMN30221383	UAB2
SRR21130899	Madagascar	Africa	Syphilis	2002	This study	Nichols	PRJNA723099	SAMN30221382	UAB199
SRR21130900	Madagascar	Africa	Syphilis	2001	This study	Nichols	PRJNA723099	SAMN30221377	UAB119
SRR21144437	Ireland	Europe	Syphilis	2002	This study	SS14	PRJNA723099	SAMN30221342	Dublin49
SRR21144438	Ireland	Europe	Syphilis	2002	This study	SS14	PRJNA723099	SAMN30221341	Dublin22B
SRR21144439	China	Asia	Syphilis	2018	This study	SS14	PRJNA723099	SAMN30221339	ChinaNJ56
SRR21144440	Argentina	S.America	Syphilis	missing	This study	SS14	PRJNA723099	SAMN30221322	62391H1
SRR21144442	Madagascar	Africa	Syphilis	2007	This study	Nichols	PRJNA723099	SAMN30221408	UAB555
SRR21144443	Madagascar	Africa	Syphilis	2002	This study	Nichols	PRJNA723099	SAMN30221381	UAB190
SRR21144444	Madagascar	Africa	Syphilis	2000	This study	Nichols	PRJNA723099	SAMN30221379	UAB15
SRR21144445	Madagascar	Africa	Syphilis	2000	This study	Nichols	PRJNA723099	SAMN30221378	UAB14
SRR21144449	Argentina	S.America	Syphilis	missing	This study	Nichols	PRJNA723099	SAMN30221318	34832H3
SRR21110897	Peru	S.America	Syphilis	2020	This study	SS14	PRJNA723099	SAMN30221358	PeruC10090
SRR21110898	Peru	S.America	Syphilis	2020	This study	SS14	PRJNA723099	SAMN30221357	PeruB20070
SRR21110899	China	Asia	Syphilis	2018	This study	SS14	PRJNA723099	SAMN30221338	ChinaNJ55
SRR21110900	China	Asia	Syphilis	2018	This study	SS14	PRJNA723099	SAMN30221337	ChinaNJ42
SRR21110901	China	Asia	Syphilis	2017	This study	SS14	PRJNA723099	SAMN30221336	ChinaNJ41
SRR21110902	China	Asia	Syphilis	2017	This study	SS14	PRJNA723099	SAMN30221335	ChinaNJ28
SRR21110903	China	Asia	Syphilis	2019	This study	Nichols	PRJNA723099	SAMN30221334	ChinaNJ27
SRR21110904	China	Asia	Syphilis	2016	This study	SS14	PRJNA723099	SAMN30221332	ChinaNJ06
SRR21115593	Madagascar	Africa	Syphilis	2007	This study	Nichols	PRJNA723099	SAMN30221404	UAB543
SRR21115594	Argentina	S.America	Syphilis	missing	This study	SS14	PRJNA723099	SAMN30221324	66425H2
SRR21115596	Argentina	S.America	Syphilis	missing	This study	Nichols	PRJNA723099	SAMN30221316	34829H1
SRR21135085	Argentina	S.America	Syphilis	missing	This study	Nichols	PRJNA723099	SAMN30221326	82674H1
SRR21135086	Argentina	S.America	Syphilis	2020	This study	SS14	PRJNA723099	SAMN30221325	66835H3
SRR21135089	Madagascar	Africa	Syphilis	2000	This study	Nichols	PRJNA723099	SAMN30221389	UAB25
SRR21135095	Japan	Asia	Syphilis	2020	This study	SS14	PRJNA723099	SAMN30221347	Japan369
SRR21135096	Madagascar	Africa	Syphilis	2007	This study	Nichols	PRJNA723099	SAMN30221407	UAB550
SRR21135097	Argentina	S.America	Syphilis	missing	This study	SS14	PRJNA723099	SAMN30221323	62391H3
SRR21135098	Madagascar	Africa	Syphilis	2007	This study	Nichols	PRJNA723099	SAMN30221406	UAB548
SRR21135099	Madagascar	Africa	Syphilis	2007	This study	Nichols	PRJNA723099	SAMN30221403	UAB542
SRR21135100	Madagascar	Africa	Syphilis	2006	This study	Nichols	PRJNA723099	SAMN30221399	UAB520
SRR21135101	Madagascar	Africa	Syphilis	2006	This study	Nichols	PRJNA723099	SAMN30221398	UAB514
SRR21135102	Madagascar	Africa	Syphilis	2006	This study	Nichols	PRJNA723099	SAMN30221397	UAB502
SRR21135103	Madagascar	Africa	Syphilis	2000	This study	Nichols	PRJNA723099	SAMN30221394	UAB32
SRR21135104	Madagascar	Africa	Syphilis	2003	This study	Nichols	PRJNA723099	SAMN30221392	UAB270
SRR21135105	Madagascar	Africa	Syphilis	2003	This study	Nichols	PRJNA723099	SAMN30221390	UAB261
SRR21135106	Madagascar	Africa	Syphilis	2003	This study	Nichols	PRJNA723099	SAMN30221388	UAB235
SRR21135107	Madagascar	Africa	Syphilis	2003	This study	Nichols	PRJNA723099	SAMN30221387	UAB232
SRR21135108	Argentina	S.America	Syphilis	2019	This study	SS14	PRJNA723099	SAMN30221319	62388H1
SRR21135109	Madagascar	Africa	Syphilis	2003	This study	Nichols	PRJNA723099	SAMN30221386	UAB226
SRR21135110	Madagascar	Africa	Syphilis	2003	This study	Nichols	PRJNA723099	SAMN30221385	UAB222
SRR21135111	Madagascar	Africa	Syphilis	2000	This study	Nichols	PRJNA723099	SAMN30221380	UAB18
SRR21135113	Peru	S.America	Syphilis	2019	This study	SS14	PRJNA723099	SAMN30221359	PeruC40050
SRR21135116	China	Asia	Syphilis	2018	This study	SS14	PRJNA723099	SAMN30221340	ChinaNJ59
SRR21135117	China	Asia	Syphilis	2018	This study	SS14	PRJNA723099	SAMN30221330	China16
SRR21135120	Argentina	S.America	Syphilis	missing	This study	Nichols	PRJNA723099	SAMN30221327	90603H2
SRR21135121	China	Asia	Syphilis	2019	This study	SS14	PRJNA723099	SAMN30221333	ChinaNJ25
SRR21135122	China	Asia	Syphilis	2018	This study	SS14	PRJNA723099	SAMN30221331	China27
SRR21135123	Argentina	S.America	Syphilis	missing	This study	Nichols	PRJNA723099	SAMN30221317	34832H2
SRR21135124	Argentina	S.America	Syphilis	missing	This study	Nichols	PRJNA723099	SAMN30221314	26165H2
SRR22669056	Brazil	S.America	Syphilis	2022	This study	SS14	PRJNA723099	SAMN32135589	Brazil201
SRR22669057	Brazil	S.America	Syphilis	2022	This study	SS14	PRJNA723099	SAMN32135588	Brazil124
SRR22669058	Brazil	S.America	Syphilis	2022	This study	SS14	PRJNA723099	SAMN32135587	Brazil063
SRR22669059	Brazil	S.America	Syphilis	2022	This study	Nichols	PRJNA723099	SAMN32135586	Brazil019
SRR22669060	Brazil	S.America	Syphilis	2022	This study	SS14	PRJNA723099	SAMN32135585	Brazil018
SRR22669064	Argentina	S.America	Syphilis	2022	This study	Nichols	PRJNA723099	SAMN32135622	GSPAR0453OM
SRR22669065	Argentina	S.America	Syphilis	2022	This study	SS14	PRJNA723099	SAMN32135621	GSPAR0441CG
SRR22669066	Argentina	S.America	Syphilis	2022	This study	Nichols	PRJNA723099	SAMN32135620	GSPAR043FCG
SRR22669067	Brazil	S.America	Syphilis	2022	This study	SS14	PRJNA723099	SAMN32135584	Brazil016
SRR22669068	Argentina	S.America	Syphilis	2022	This study	SS14	PRJNA723099	SAMN32135619	GSPAR042DCG
SRR22669069	Argentina	S.America	Syphilis	2022	This study	Nichols	PRJNA723099	SAMN32135618	GSPAR0409PM
SRR22669071	Argentina	S.America	Syphilis	2022	This study	Nichols	PRJNA723099	SAMN32135616	GSPAR0385OM
SRR22669072	Argentina	S.America	Syphilis	2022	This study	Nichols	PRJNA723099	SAMN32135615	GSPAR037VCG
SRR22669073	Argentina	S.America	Syphilis	2022	This study	SS14	PRJNA723099	SAMN32135614	GSPAR033LVM
SRR22669074	Argentina	S.America	Syphilis	2022	This study	Nichols	PRJNA723099	SAMN32135613	GSPAR032HPM
SRR22669075	Argentina	S.America	Syphilis	2022	This study	Nichols	PRJNA723099	SAMN32135612	GSPAR031RPM
SRR22669078	Brazil	S.America	Syphilis	2022	This study	Nichols	PRJNA723099	SAMN32135583	Brazil014
SRR22669081	Argentina	S.America	Syphilis	2022	This study	SS14	PRJNA723099	SAMN32135607	GSPAR024TGM
SRR22669082	Argentina	S.America	Syphilis	2022	This study	SS14	PRJNA723099	SAMN32135606	GSPAR022NCG
SRR22669083	Argentina	S.America	Syphilis	2022	This study	SS14	PRJNA723099	SAMN32135605	GSPAR021LGM
SRR22669084	Argentina	S.America	Syphilis	2022	This study	SS14	PRJNA723099	SAMN32135604	GSPAR020HPM
SRR22669086	Argentina	S.America	Syphilis	2022	This study	SS14	PRJNA723099	SAMN32135602	GSPAR019FOM
SRR22669087	Argentina	S.America	Syphilis	2022	This study	SS14	PRJNA723099	SAMN32135601	GSPAR017LOM
SRR22669088	Argentina	S.America	Syphilis	2022	This study	Nichols	PRJNA723099	SAMN32135600	GSPAR015ROM
SRR22669089	Brazil	S.America	Syphilis	2022	This study	SS14	PRJNA723099	SAMN32135582	Brazil009
SRR22669090	Argentina	S.America	Syphilis	2022	This study	Nichols	PRJNA723099	SAMN32135599	GSPAR012TCG
SRR22669091	Argentina	S.America	Syphilis	2022	This study	Nichols	PRJNA723099	SAMN32135598	GSPAR011ZOM
SRR22669092	Argentina	S.America	Syphilis	2022	This study	Nichols	PRJNA723099	SAMN32135597	GSPAR010XCG
SRR22669093	Argentina	S.America	Syphilis	2022	This study	Nichols	PRJNA723099	SAMN32135596	GSPAR009BOM
SRR22669094	Argentina	S.America	Syphilis	2022	This study	Nichols	PRJNA723099	SAMN32135595	GSPAR006NOM
SRR22669095	Argentina	S.America	Syphilis	2022	This study	SS14	PRJNA723099	SAMN32135594	GSPAR005LPM
SRR22669097	Argentina	S.America	Syphilis	2022	This study	Nichols	PRJNA723099	SAMN32135592	GSPAR004HOC
SRR22669098	Argentina	S.America	Syphilis	2022	This study	Nichols	PRJNA723099	SAMN32135591	GSPAR001VPM
SRR22669100	Argentina	S.America	Syphilis	missing	This study	SS14	PRJNA723099	SAMN32135581	ARG002OM
SRR22669101	Argentina	S.America	Syphilis	missing	This study	Nichols	PRJNA723099	SAMN32135580	95916H1
SRR18191905	Madagascar	Africa	Syphilis	2002	This study	Nichols	PRJNA723099	SAMN18805013	UAB195xi
SRR18191910	Madagascar	Africa	Syphilis	2001	This study	Nichols	PRJNA723099	SAMN18805084	UAB89xi
SRR18191911	Madagascar	Africa	Syphilis	2001	This study	Nichols	PRJNA723099	SAMN18805079	UAB6xi
SRR18191912	Madagascar	Africa	Syphilis	2001	This study	Nichols	PRJNA723099	SAMN18805075	UAB61xei
SRR18191914	Peru	S.America	Syphilis	2019	This study	SS14	PRJNA723099	SAMN18804997	PeruC40020xe
SRR18191915	Madagascar	Africa	Syphilis	2007	This study	Nichols	PRJNA723099	SAMN18805072	UAB553xei
SRR18191916	Madagascar	Africa	Syphilis	2007	This study	Nichols	PRJNA723099	SAMN18805071	UAB552x
SRR18191920	Madagascar	Africa	Syphilis	2007	This study	Nichols	PRJNA723099	SAMN18805066	UAB546i
SRR18191921	Madagascar	Africa	Syphilis	2006	This study	Nichols	PRJNA723099	SAMN18805065	UAB545ei
SRR18191922	Madagascar	Africa	Syphilis	2007	This study	Nichols	PRJNA723099	SAMN18805064	UAB538xi
SRR18191924	Madagascar	Africa	Syphilis	2006	This study	Nichols	PRJNA723099	SAMN18805062	UAB534xi
SRR18191929	Madagascar	Africa	Syphilis	2006	This study	Nichols	PRJNA723099	SAMN18805056	UAB529i
SRR18191933	Madagascar	Africa	Syphilis	2006	This study	Nichols	PRJNA723099	SAMN18805052	UAB523x
SRR18191939	Madagascar	Africa	Syphilis	2000	This study	Nichols	PRJNA723099	SAMN18805035	UAB44xi
SRR18191945	Madagascar	Africa	Syphilis	2002	This study	Nichols	PRJNA723099	SAMN18805017	UAB204xe
SRR18191946	Madagascar	Africa	Syphilis	2002	This study	Nichols	PRJNA723099	SAMN18805015	UAB202xi
SRR18191908	Madagascar	Africa	Syphilis	2002	This study	Nichols	PRJNA723099	SAMN18805003	UAB164xei
SRR18191909	Madagascar	Africa	Syphilis	2002	This study	Nichols	PRJNA723099	SAMN18805002	UAB162xi
SRR18191913	Madagascar	Africa	Syphilis	2001	This study	Nichols	PRJNA723099	SAMN18805074	UAB60i
SRR18191917	Madagascar	Africa	Syphilis	2007	This study	Nichols	PRJNA723099	SAMN18805070	UAB551xi
SRR18191923	Madagascar	Africa	Syphilis	2006	This study	Nichols	PRJNA723099	SAMN18805063	UAB535i
SRR18191925	Peru	S.America	Syphilis	2019	This study	SS14	PRJNA723099	SAMN18804996	PeruC10050xe
SRR18191926	Madagascar	Africa	Syphilis	2006	This study	Nichols	PRJNA723099	SAMN18805059	UAB531i
SRR18191927	Madagascar	Africa	Syphilis	2006	This study	Nichols	PRJNA723099	SAMN18805058	UAB530i
SRR18191930	Madagascar	Africa	Syphilis	2006	This study	Nichols	PRJNA723099	SAMN18805055	UAB528ei
SRR18191935	Madagascar	Africa	Syphilis	2006	This study	Nichols	PRJNA723099	SAMN18805047	UAB512x
SRR18191937	Madagascar	Africa	Syphilis	2003	This study	Nichols	PRJNA723099	SAMN18805038	UAB501
SRR18191938	Madagascar	Africa	Syphilis	2000	This study	Nichols	PRJNA723099	SAMN18805037	UAB49xi
SRR18191941	Madagascar	Africa	Syphilis	2003	This study	Nichols	PRJNA723099	SAMN18805030	UAB276i
SRR18191943	Madagascar	Africa	Syphilis	2003	This study	Nichols	PRJNA723099	SAMN18805022	UAB231i
SRR18191948	Ireland	Europe	Syphilis	2002	This study	SS14	PRJNA723099	SAMN18804898	Dublin24B

### Sheet: Sheet3
Supplementary Table 3: Summary of genetic diversity statistics for non-Tpr genes using Illumina short-read sequencing
Gene	Haplotype diversity	Nucleotide diversity(π)	Number of segregation sites	Theta (θ)	BUSTED p-value for episodic diversifying selection
TP0326	0.62	0.00194	113	14.09	2.461e-09
TP0515	0.68	0.00155	39	4.86	0.0003004
8-stranded β-barrels
TP0126	0.41	0.000608	2	0.25	NA
TP0479	0.01	1.73e-05	2	0.25	NA
TP0698	0.01	6.44e-06	2	0.25	NA
TP0733	0.16	0.000147	36	4.49	0.134
FadL-like genes
TP0548	0.82	0.00996	87	10.85	2.561e-05
TP0856	0.04	6.01e-05	18	2.24	0.01766
TP0858	0.54	0.00125	195	24.32	0.2006
TP0859	0.54	3.32e-05	27	3.37	9.121e-05
TP0865	0.48	0.00268	169	21.07	2.26e-09
Components of efflux systems
TP0966	0.51	0.00124	115	14.34	0.0001004
TP0967	0.5	0.000122	74	9.23	0.5
TP0968	0.05	4.68e-05	26	3.24	0.03877
TP0969	0.65	9.69e-05	29	3.62	0.235

### Sheet: Sheet4
Supplementary Table 4: Summary of genetic diversity statistics for Tpr genes using Oxford Nanopore sequencing
Gene	Number of sequences	Number of haplotypes	Haplotype diversity	Nucleotide diversity (π)	Number of segregation sites	Theta (θ)	BUSTED p-value for episodic diversifying selection
TP0117 (TprC)	198	20	0.54	0.003	35	5.97	0.003924
TP0131 (TprD)	201	19	0.54	0.0107	247	42.02	3.381e-13
TP0313 (TprE)	195	14	0.67	0.0194	549	93.88	1.333e-11
TP0316 (TprF)	189	14	0.73	0.002	6	1.03	0.008664
TP0317 (TprG)	189	19	0.71	0.0178	646	111.07	0.001
TP0620 (TprI)	89	16	0.62	0.0017	22	4.35	6.639e-06
TP0621 (TprJ)	196	24	0.78	0.051	441	75.35	0.001
